# Symptom-specific genetics reveal heterogeneity within major depressive disorder

**DOI:** 10.64898/2026.03.24.26349158

**Authors:** Anastasia A. Goula, Floris Huider, Jouke-Jan Hottenga, Joëlle A. Pasman, Mariska Bot, M. Liset Rietman, Leen M. ’t Hart, Femke Rutters, Marieke T. Blom, Didi Rhebergen, Marjolein Visser, Catharina A. Hartman, Albertine J. Oldehinkel, Eco J. C. de Geus, Barbara Franke, H. Susan J. Picavet, W. M. Monique Verschuren, Hanna M. van Loo, Dorret I. Boomsma, Brenda W. J. H. Penninx, Yuri Milaneschi

## Abstract

**Background:** Major Depressive Disorder (MDD) is clinically and biologically heterogeneous. Here, we leveraged the genetics of individual depressive symptoms to dissect the disorder’s underlying heterogeneity.

**Methods:** We utilized the BIObanks Netherlands Internet Collaboration (BIONIC). A series of genome-wide association studies (effective-*N* range: 14,407 - 47,110) compared controls (N=48,286) with partially different subsets of lifetime MDD cases (range: 3,892–15,577), each endorsing one of 12 individual DSM-based depressive symptoms. Results were combined in genetic correlations that informed factor analyses with Genomic Structural Equation Modeling, decomposing underlying MDD liability dimensions. The identified factors were assessed and further characterized using multivariate regression of neurodevelopmental/psychiatric and cardiometabolic traits.

**Results:** All symptoms demonstrated substantial SNP-based heritability (*h²_SNP_:* 0.088 – 0.127). Despite high between-symptom genetic correlations, factor analyses yielded two highly correlated (*rg*=0.85) but still distinct latent factors: factor 1 (F1), capturing appetite/weight loss, insomnia, guilt/worthlessness, psychomotor slowing and suicidality, and factor 2 (F2), reflecting concentration problems, anhedonia, depressed mood, appetite/weight gain and fatigue. Overall, F1 had a stronger genetic overlap with neurodevelopmental/psychiatric phenotypes (e.g., autism: standardized estimate *β*=0.45, *p*=4.49×10⁻⁴; schizophrenia: *β*=0.40, *p*=1.73×10⁻⁴), while F2 significantly overlapped with cardiometabolic traits (e.g., metabolic syndrome: *β*=0.44, *p*=8.69×10⁻⁴; coronary artery disease: *β*=0.31, *p*=0.009).

**Conclusions:** We identified two genetic dimensions of MDD, each linked to partially distinct clinical manifestations and underlying biology, with one reflecting neurodevelopmental/psychiatric liabilities and the other capturing a strong cardiometabolic vulnerability. Disentangling such distinct dimensions may help guide patient stratification and targeted treatment, thereby advancing precision psychiatry.

## Supplemental Data Tables for "Symptom-specific genetics reveal heterogeneity within major depressive disorder"

### Sheet: README - Tables Summary
ST1. Summary of baseline characteristics, diagnostics and heritabilities for the 12 depressive-symptom GWAS in BIONIC
ST2. FUMA results
	ST2a. Annotation of genome-wide significant SNPs via FUMA
	ST2b. Functional annotation; gene-set enrichment analyses via FUMA
ST3. Between-symptom HDL genetic correlations
ST4. Chromosome-split analyses
	ST4a. Summary of GWAS diagnostics and heritabilities in the odd-numbered chromosomes
	ST4b. Summary of GWAS diagnostics and heritabilities in the even-numbered chromosomes
ST5. Exploratory Factor Analyses (EFA)
	ST5a. EFA results for a one-factor model
	ST5b. EFA results for a two-factor model
	ST5c. EFA results for a three-factor model
	ST5d. EFA results for a four-factor model
	ST5e. EFA results for a five-factor model
ST6. Construct Comparability Assessment
	ST6a. HDL genetic correlations between the BIONIC and PGC symptoms in case-enriched cohorts
	ST6b. HDL genetic correlations between the BIONIC and PGC symptoms in community cohorts
	ST6c. HDL genetic correlations between the BIONIC and UKB_meta depressive symptoms
ST7. Factor Assessment
	ST7a. Multivariate regression of PGC_ca depressive symptoms on the BIONIC factors
	ST7b. Multivariate regression of PGC_com depressive symptoms on the BIONIC factors
	ST7c. Multivariate regression of UKB_meta depressive symptoms on the BIONIC factors
ST8. Multivariate regression of external phenotypes on the two factors within GenomicSEM
	ST8a. Based on HDL genetic correlations
	ST8b. Based on LDSC genetic correlations

### Sheet: ST1. Full Summary BIONIC GWAS
S1. Summary of baseline characteristics, diagnostics and heritabilities for the 12 depressive-symptom GWAS in BIONIC
Depressive Symptom	N total	N controls (% of total)	N cases (% of total)	Symptom Prevalence (among cases, i.e. Nsympt/Nmdd)	Scaled Symptom Prevalence (PREVsympt x PREVdepression-0.18)	Scaled Symptom Prevalence (PREVsympt x PREVdepression-0.25)	Neff	Neff (int)	Mean Age (SD)	Females (%)	Identified SNPs	Independent SNPs	Lambda	Lambda_1000	h2	h2_se	h2_Z_score	h2_pval	int	int_se	mean_chi2	lambda_gc	rg	rg_se	h2_trait1	h2_trait_se	h2_trait2	h2_trait2_se	gcov	gcov_se	gcov_int	gcov_int_se	mean_z1z2	z	p	GWAS File Name
S1. Depressed Mood	63412	48286 (76.1%)	15126 (23.9%)	0.908	0.163	0.227	46071.7	46072	50.84 (15.99)	38423 (60.6)	5	1	1.08534	1.0037	0.0901987	0.0126429	7.13432	9.73e-13	1.00292	0.00773685	1.08701	1.1053	0.999999	0.0295411	0.0901987	0.0126429	0.0901987	0.0126429	0.0901986	0.0147388	1.00292	0.00773679	1.08701	33.8511	3.49e-251	BIONIC_s1_deprmood_10PCagesexarraydummy_AF001_Rsq030.fastGWA
S2. Loss of Interest / Anhedonia	63433	48286 (76.1%)	15147 (23.9%)	0.909	0.164	0.227	46120.4	46120	50.78 (15.95)	38400 (60.5)	0		1.08839	1.00383	0.0910188	0.012326	7.38428	1.53e-13	1.00586	0.00762678	1.09041	1.11105	1	0.028495	0.0910188	0.012326	0.0910188	0.012326	0.0910188	0.0143666	1.00586	0.00762678	1.09041	35.0939	8.34e-270	BIONIC_s2_lossinterest_10PCagesexarraydummy_AF001_Rsq030.fastGWA
S3a. Appetite or Weight Loss	55669	48286 (86.7%)	7383 (13.3%)	0.443	0.08	0.111	25615.4	25615	51.15 (16.26)	33132 (59.5)	0		1.04828	1.00377	0.105005	0.0185807	5.65128	1.59e-08	0.992093	0.00695371	1.04674	1.0631	0.999996	0.0242647	0.105005	0.0185807	0.105005	0.0185807	0.105004	0.0204713	0.992094	0.0069537	1.04674	41.2119	0	BIONIC_s4a_lossappweight_10PCagesexarraydummy_AF001_Rsq030.fastGWA
S3b. Appetite or Weight Gain	52335	48286 (92.3%)	4049 (7.7%)	0.243	0.044	0.061	14943	14943	51.10 (16.30)	30867 (59)	0		1.03566	1.00477	0.123567	0.0324528	3.80759	0.00014033	1.00274	0.00655813	1.04001	1.05414	1	0.0162251	0.123567	0.0324528	0.123567	0.0324528	0.123567	0.0339552	1.00274	0.00655813	1.04001	61.6329	0	BIONIC_s4b_gainappweight_10PCagesexarraydummy_AF001_Rsq030.fastGWA
S4a. Insomnia	56658	48286 (85.2%)	8372 (14.8%)	0.503	0.091	0.126	28539.7	28540	51.15 (16.23)	33679 (59.4)	0		1.06055	1.00424	0.113443	0.0173669	6.5321	6.49e-11	0.993284	0.00712012	1.05938	1.07614	0.999983	0.022301	0.113443	0.0173669	0.113443	0.0173669	0.113441	0.0192709	0.993285	0.00712008	1.05938	44.8403	0	BIONIC_s5a_insomnia_10PCagesexarraydummy_AF001_Rsq030.fastGWA
S4b. Hypersomnia	52968	48286 (91.2%)	4682 (8.8%)	0.281	0.051	0.07	17072.6	17073	50.91 (16.41)	31043 (58.6)	0		1.04582	1.00537	0.11475	0.0319197	3.59497	0.00032443	1.00174	0.0073067	1.04177	1.05643	0.999987	0.020477	0.11475	0.0319197	0.11475	0.0319197	0.114749	0.0337491	1.00174	0.00730661	1.04177	48.8347	0	BIONIC_s5b_hypersomnia_10PCagesexarraydummy_AF001_Rsq030.fastGWA
S5a. Psychomotor Slowing	52178	48286 (92.5%)	3892 (7.5%)	0.234	0.042	0.059	14406.8	14407	51.30 (16.34)	30473 (58.4)	0		1.03521	1.00489	0.108695	0.0370972	2.93001	0.00338954	0.998933	0.00738324	1.03151	1.04216	0.999895	0.0220285	0.108695	0.0370972	0.108695	0.0370972	0.108684	0.038938	0.998936	0.00738288	1.03151	45.3909	0	BIONIC_s6a_psychomotorinact_10PCagesexarraydummy_AF001_Rsq030.fastGWA
S5b. Psychomotor Agitation	52778	48286 (91.5%)	4492 (8.5%)	0.27	0.049	0.068	16438.7	16439	51.27 (16.25)	30851 (58.5)	1	1	1.05003	1.00609	0.115117	0.0338981	3.39598	0.00068383	1.01418	0.00740618	1.03151	1.06179	1	0.0177836	0.115117	0.0338981	0.115117	0.0338981	0.115117	0.0355209	1.01418	0.00740618	1.05253	56.2315	0	BIONIC_s6b_psychomotoract_10PCagesexarraydummy_AF001_Rsq030.fastGWA
S6. Loss of Energy	63863	48286 (75.6%)	15577 (24.4%)	0.935	0.168	0.234	47110.3	47110	50.73 (15.99)	38803 (60.8)	0		1.09095	1.00386	0.0903996	0.0123246	7.33488	2.22e-13	1.00676	0.00777954	1.09324	1.11415	0.999998	0.0290451	0.0903996	0.0123246	0.0903996	0.0123246	0.0903994	0.0144019	1.00676	0.0077795	1.09324	34.4291	9.25e-260	BIONIC_s3_lossenergy_10PCagesexarraydummy_AF001_Rsq030.fastGWA
S7. Feelings of Worthlessness or Guilt	60781	48286 (79.4%)	12495 (20.6%)	0.75	0.135	0.188	39705.4	39705	50.72 (16.10)	36719 (60.4)	0		1.08189	1.00413	0.111701	0.0132104	8.45557	0	0.992896	0.00727345	1.08337	1.10689	0.999993	0.0227193	0.111701	0.0132104	0.111701	0.0132104	0.111701	0.0151575	0.992897	0.00727336	1.08337	44.0152	0	BIONIC_s7_guiltworthless_10PCagesexarraydummy_AF001_Rsq030.fastGWA
S8. Concentration Problems	63641	48286 (75.9%)	15355 (24.1%)	0.922	0.166	0.231	46600.9	46601	50.78 (15.99)	38531 (60.5)	0		1.08366	1.00359	0.0920724	0.0120329	7.6517	1.98e-14	1.00014	0.00752367	1.08659	1.10204	1	0.0282645	0.0920724	0.0120329	0.0920724	0.0120329	0.0920724	0.0140651	1.00014	0.00752367	1.08659	35.38	3.46e-274	BIONIC_s8_disturbthought_10PCagesexarraydummy_AF001_Rsq030.fastGWA
S9. Thoughts about Death or Suicide	56578	48286 (85.3%)	8292 (14.7%)	0.498	0.09	0.125	28306.9	28307	51.1 (16.23)	33582 (59.4)	0		1.06284	1.00444	0.127138	0.0196482	6.47071	9.75e-11	0.991944	0.00743943	1.06558	1.07243	0.999989	0.0204604	0.127138	0.0196482	0.127138	0.0196482	0.127137	0.0216676	0.991944	0.00743935	1.06558	48.8743	0	BIONIC_s9_deathsuicide_10PCagesexarraydummy_AF001_Rsq030.fastGWA
			MDD cases: 16655
	Highlighted are the symptoms with h2 Z-scores < 4. It is worth noting that these are the GWAS with the smallest sample sizes
	Symptom Prevalence		nr of MDD cases with symptom Y / MDDcases
	Scaled Symptom Prevalence		Symptom Prevalence x MDD pop. prevalence (0.18)

### Sheet: ST2a. FUMA Annotation
	ST2a. Annotation of genome-wide significant SNPs via FUMA
rsID	Depressive Symptom	uniqID	chr	pos	p	start	end	nSNPs	nGWASSNPs	nIndSigSNPs	IndSigSNPs	nLeadSNPs	LeadSNPs	LeadSNPs
rs3818852	S1. Depressed Mood	1:100160177:A:T	1	100160177	3.33e-09	100114430	100614419	235	174	1	rs3818852	1	rs3818852	rs3818852
rs147067514	S5b. Psychomotor Agitation	7:48228192:A:G	7	48228192	3.76e-08	47953163	48312084	11	9	1	rs147067514	1	rs147067514	rs147067514
rsID	Depressive Symptom	ensg	entrezID	symbol	hgnc_symbol	OMIM	uniprotID
rs3818852	S1. Depressed Mood	ENSG00000099260	54873	PALMD	PALMD	610182	Q9NP74
		ENSG00000156869	391059	FRRS1	FRRS1	611578	Q6ZNA5
		ENSG00000162688	178	AGL	AGL	610860	P35573
		ENSG00000117620	23443	SLC35A3	SLC35A3	605632	Q9Y2D2
		ENSG00000156875	64645	HIAT1	HIAT1	NA	Q96MC6
		ENSG00000122435	54482	TRMT13	TRMT13	NA	Q9NUP7
		ENSG00000122477	127495	LRRC39	LRRC39	NA	Q96DD0
rs147067514	S5b. Psychomotor Agitation	ENSG00000136273	3364	HUS1	HUS1	603760	O60921
		ENSG00000158683	168507	PKD1L1	PKD1L1	609721	Q8TDX9
		ENSG00000164744	256979	SUN3	SUN3	NA	Q8TAQ9
		ENSG00000179869	154664	ABCA13	ABCA13	607807	Q86UQ4

### Sheet: ST2b. FUMA gsea
ST2b. Functional annotation; gene-set enrichment analyses via FUMA
rsID	Depressive Symptom	Category	GeneSet	N_genes	N_overlap	p	adjP	genes	link
rs3818852	S1. Depressed Mood	GWAScatalog	Incident chronic kidney disease	4	2	7.28e-07	0.00268326	AGL:SLC35A3
		GWAScatalog	White matter integrity (bipolar disorder risk interaction)	5	2	1.21e-06	0.00268326	FRRS1:AGL
		Positional_gene_sets	chr1p21	36	7	5.46e-20	1.64e-17	PALMD:FRRS1:AGL:SLC35A3:HIAT1:TRMT13:LRRC39	http://www.gsea-msigdb.org/gsea/msigdb/human/geneset/chr1p21
rs147067514	S6b. Psychomotor Agitation	GWAScatalog	Gut microbiota alpha diversity (Shannon index)	4	2	2.08e-07	0.000920338	HUS1:PKD1L1
		Positional_gene_sets	chr7p12	21	4	1.2e-12	3.6e-10	HUS1:PKD1L1:SUN3:ABCA13	http://www.gsea-msigdb.org/gsea/msigdb/human/geneset/chr7p12

### Sheet: ST3. HDL genetic correlations
ST3. Between-symptom HDL genetic correlations
SymptomA	SymptomB	Genetic_Correlation	SE	P_Value	FDR_Adjusted_P_Value	P_diff_1	log10_P_diff_1
Agitation	PsymtrChanges	0.8446	0.038698	1.33e-105	2.68558e-105	5.93E-05	-4.528
Agitation	ConcProb	0.7878	0.037197	1.49e-99	2.74474e-99	1.17E-08	-8.235
Agitation	SleepProb	0.7852	0.035475	1.49e-108	3.25937e-108	1.4E-09	-9.154
Agitation	DepMood	0.7828	0.039456	1.35e-87	1.99648e-87	3.69E-08	-7.733
Agitation	Fatigue	0.7771	0.03482	2.5e-110	6.5625e-110	1.54E-10	-10.114
Agitation	Anhedonia	0.7729	0.035578	1.22e-104	2.41698e-104	1.74E-10	-10.062
Agitation	Guilt/Worth	0.7541	0.033988	4.57e-109	1.04315e-108	4.66E-13	-12.633
Agitation	AppWChanges	0.7374	0.038555	1.54e-81	2.156e-81	9.69E-12	-11.315
Agitation	Insomnia	0.7093	0.050478	7.53e-45	8.88371e-45	8.47E-09	-8.373
Agitation	Suicidality	0.7052	0.045084	3.78e-55	4.61512e-55	6.2E-11	-10.509
Agitation	AppWLoss	0.6328	0.034655	1.72e-74	2.28608e-74	0	-25.808
Agitation	AppWGain	0.6296	0.028233	3.7e-110	9.47561e-110	0	-38.894
Agitation	Slowing	0.6082	0.053944	1.75e-29	1.78398e-29	3.78E-13	-12.723
Agitation	Hypersomnia	0.5917	0.04512	2.74e-39	3.12717e-39	0	-19.143
Agitation	Agitation			NA	NA
Anhedonia	Fatigue	0.9848	0.039034	1.9e-140	2.21667e-139	0.696974	-0.458
Anhedonia	ConcProb	0.9848	0.039274	9.34e-139	8.91545e-138	0.69874	-0.457
Anhedonia	DepMood	0.9831	0.040286	1.6e-131	1.05e-130	0.674854	-0.472
Anhedonia	SleepProb	0.976	0.038423	2.43e-142	3.18938e-141	0.532217	-0.575
Anhedonia	Guilt/Worth	0.9544	0.036618	9.41e-150	3.2935e-148	0.213025	-0.973
Anhedonia	AppWChanges	0.9446	0.037451	2.27e-140	2.3835e-139	0.139066	-1.158
Anhedonia	Suicidality	0.8942	0.038658	2.25e-118	7.15909e-118	0.006203	-2.508
Anhedonia	Insomnia	0.8723	0.033619	1.97e-148	4.137e-147	0.000146	-4.138
Anhedonia	PsymtrChanges	0.8668	0.037617	1.73e-117	5.04583e-117	0.000399	-3.700
Anhedonia	AppWLoss	0.8163	0.028661	2.02e-178	2.121e-176	1.46E-10	-10.136
Anhedonia	AppWGain	0.7742	0.040545	2.79e-81	3.85461e-81	2.56E-08	-7.893
Anhedonia	Agitation	0.7729	0.035578	1.22e-104	2.41698e-104	1.74E-10	-10.062
Anhedonia	Hypersomnia	0.7581	0.03411	1.97e-109	4.59667e-109	1.32E-12	-12.179
Anhedonia	Slowing	0.7064	0.057531	1.18e-34	1.27732e-34	3.34E-07	-6.778
Anhedonia	Anhedonia			NA	NA
AppWChanges	SleepProb	0.9479	0.038865	2.22e-131	1.37118e-130	0.180075	-1.046
AppWChanges	Fatigue	0.9469	0.04093	2.07e-118	6.79219e-118	0.194513	-1.012
AppWChanges	ConcProb	0.9449	0.04045	1.1e-120	3.98276e-120	0.173144	-1.063
AppWChanges	Anhedonia	0.9446	0.037451	2.27e-140	2.3835e-139	0.139066	-1.158
AppWChanges	DepMood	0.9415	0.04473	2.35e-98	4.1125e-98	0.190921	-1.020
AppWChanges	Guilt/Worth	0.9265	0.03938	2.15e-122	8.68269e-122	0.061981	-1.509
AppWChanges	AppWLoss	0.8652	0.037043	1.18e-120	4.13e-120	0.000274	-3.864
AppWChanges	Suicidality	0.8641	0.042716	5.47e-91	8.32391e-91	0.001465	-3.135
AppWChanges	Insomnia	0.8593	0.040567	1.4e-99	2.625e-99	0.000524	-3.582
AppWChanges	PsymtrChanges	0.8552	0.044533	3.44e-82	4.88108e-82	0.001148	-3.241
AppWChanges	AppWGain	0.8001	0.04493	6.18e-71	8.01111e-71	8.62E-06	-5.365
AppWChanges	Hypersomnia	0.7654	0.036633	6.13e-97	1.02333e-96	1.51E-10	-10.121
AppWChanges	Agitation	0.7374	0.038555	1.54e-81	2.156e-81	9.69E-12	-11.315
AppWChanges	Slowing	0.7194	0.061779	2.44e-31	2.562e-31	5.57E-06	-5.555
AppWChanges	AppWChanges			NA	NA
AppWGain	AppWChanges	0.8001	0.04493	6.18e-71	8.01111e-71	8.62E-06	-5.365
AppWGain	SleepProb	0.781	0.038997	3.18e-89	4.77e-89	1.96E-08	-8.010
AppWGain	Fatigue	0.7772	0.03754	3.25e-95	5.25e-95	2.94E-09	-8.833
AppWGain	Anhedonia	0.7742	0.040545	2.79e-81	3.85461e-81	2.56E-08	-7.893
AppWGain	ConcProb	0.7709	0.036088	3.03e-101	5.78455e-101	2.18E-10	-9.963
AppWGain	DepMood	0.7636	0.043193	6.09e-70	7.70422e-70	4.42E-08	-7.656
AppWGain	Guilt/Worth	0.7599	0.043667	7.94e-68	9.80824e-68	3.83E-08	-7.718
AppWGain	PsymtrChanges	0.7254	0.046771	2.99e-54	3.60862e-54	4.33E-09	-8.665
AppWGain	Suicidality	0.6942	0.038224	1.04e-73	1.365e-73	1.33E-15	-15.207
AppWGain	Insomnia	0.6733	0.033237	3.06e-91	4.725e-91	0	-22.376
AppWGain	Agitation	0.6296	0.028233	3.7e-110	9.47561e-110	0	-38.894
AppWGain	Hypersomnia	0.6162	0.044722	3.44e-43	4.01333e-43	0	-17.331
AppWGain	Slowing	0.5944	0.069063	7.52e-18	7.52e-18	4.28E-09	-8.669
AppWGain	AppWLoss	0.4882	0.033788	2.55e-47	3.04261e-47	0	-51.404
AppWGain	AppWGain			NA	NA
AppWLoss	AppWChanges	0.8652	0.037043	1.18e-120	4.13e-120	0.000274	-3.864
AppWLoss	ConcProb	0.8265	0.033473	1.32e-134	1.06615e-133	2.18E-07	-6.963
AppWLoss	Insomnia	0.8222	0.034484	1.19e-125	5.43261e-125	2.52E-07	-6.899
AppWLoss	SleepProb	0.8216	0.032223	2.12e-143	3.18e-142	3.09E-08	-7.811
AppWLoss	Fatigue	0.8207	0.031764	3.39e-147	5.9325e-146	1.65E-08	-8.082
AppWLoss	Anhedonia	0.8163	0.028661	2.02e-178	2.121e-176	1.46E-10	-10.136
AppWLoss	DepMood	0.8162	0.034048	5.45e-127	2.725e-126	6.73E-08	-7.473
AppWLoss	Guilt/Worth	0.81	0.03521	4.16e-117	1.18054e-116	6.81E-08	-7.468
AppWLoss	Suicidality	0.7764	0.037011	1.05e-97	1.80738e-97	1.53E-09	-9.117
AppWLoss	Hypersomnia	0.7399	0.03745	6.95e-87	1.01354e-86	3.78E-12	-11.724
AppWLoss	PsymtrChanges	0.7064	0.034223	1.17e-94	1.86136e-94	0	-17.320
AppWLoss	Slowing	0.6752	0.067419	1.31e-23	1.3226e-23	1.45E-06	-6.139
AppWLoss	Agitation	0.6328	0.034655	1.72e-74	2.28608e-74	0	-25.808
AppWLoss	AppWGain	0.4882	0.033788	2.55e-47	3.04261e-47	0	-51.404
AppWLoss	AppWLoss			NA	NA
ConcProb	Anhedonia	0.9848	0.039274	9.34e-139	8.91545e-138	0.69874	-0.457
ConcProb	Fatigue	0.9848	0.041302	1.18e-125	5.43261e-125	0.712861	-0.448
ConcProb	DepMood	0.9843	0.044412	7.8e-109	1.74255e-108	0.723706	-0.441
ConcProb	SleepProb	0.9773	0.039949	3.61e-132	2.527e-131	0.569885	-0.545
ConcProb	Guilt/Worth	0.9608	0.038583	7.01e-137	6.13375e-136	0.309629	-0.810
ConcProb	AppWChanges	0.9449	0.04045	1.1e-120	3.98276e-120	0.173144	-1.063
ConcProb	Suicidality	0.8882	0.041064	9.48e-104	1.84333e-103	0.006478	-2.490
ConcProb	Insomnia	0.8788	0.038066	6.39e-118	1.917e-117	0.001453	-3.139
ConcProb	PsymtrChanges	0.8708	0.039071	4.9e-110	1.225e-109	0.000944	-3.326
ConcProb	AppWLoss	0.8265	0.033473	1.32e-134	1.06615e-133	2.18E-07	-6.963
ConcProb	Agitation	0.7878	0.037197	1.49e-99	2.74474e-99	1.17E-08	-8.235
ConcProb	AppWGain	0.7709	0.036088	3.03e-101	5.78455e-101	2.18E-10	-9.963
ConcProb	Hypersomnia	0.7655	0.032265	1.96e-124	8.575e-124	3.65E-13	-12.739
ConcProb	Slowing	0.7199	0.056054	9.43e-38	1.06468e-37	5.82E-07	-6.536
ConcProb	ConcProb			NA	NA
DepMood	ConcProb	0.9843	0.044412	7.8e-109	1.74255e-108	0.723706	-0.441
DepMood	Fatigue	0.9836	0.041545	6.43e-124	2.7006e-123	0.693024	-0.460
DepMood	Anhedonia	0.9831	0.040286	1.6e-131	1.05e-130	0.674854	-0.472
DepMood	SleepProb	0.9771	0.041619	6.92e-122	2.69111e-121	0.582158	-0.536
DepMood	Guilt/Worth	0.9554	0.041107	1.72e-119	5.82581e-119	0.277932	-0.857
DepMood	AppWChanges	0.9415	0.04473	2.35e-98	4.1125e-98	0.190921	-1.020
DepMood	Suicidality	0.8974	0.047618	3.17e-79	4.32273e-79	0.031188	-1.807
DepMood	Insomnia	0.8697	0.042443	2.58e-93	4.04328e-93	0.00214	-2.971
DepMood	PsymtrChanges	0.8696	0.04168	1.14e-96	1.87031e-96	0.001756	-3.056
DepMood	AppWLoss	0.8162	0.034048	5.45e-127	2.725e-126	6.73E-08	-7.473
DepMood	Agitation	0.7828	0.039456	1.35e-87	1.99648e-87	3.69E-08	-7.733
DepMood	AppWGain	0.7636	0.043193	6.09e-70	7.70422e-70	4.42E-08	-7.656
DepMood	Hypersomnia	0.7536	0.030911	2.81e-131	1.63917e-130	1.55E-15	-15.105
DepMood	Slowing	0.7333	0.063609	9.51e-31	9.88663e-31	2.76E-05	-4.861
DepMood	DepMood			NA	NA
Fatigue	Anhedonia	0.9848	0.039034	1.9e-140	2.21667e-139	0.696974	-0.458
Fatigue	ConcProb	0.9848	0.041302	1.18e-125	5.43261e-125	0.712861	-0.448
Fatigue	DepMood	0.9836	0.041545	6.43e-124	2.7006e-123	0.693024	-0.460
Fatigue	SleepProb	0.9796	0.04076	1.25e-127	6.5625e-127	0.616732	-0.511
Fatigue	Guilt/Worth	0.9553	0.036088	2.07e-154	1.08675e-152	0.215479	-0.968
Fatigue	AppWChanges	0.9469	0.04093	2.07e-118	6.79219e-118	0.194513	-1.012
Fatigue	Suicidality	0.8822	0.040049	1.56e-107	3.276e-107	0.003268	-2.787
Fatigue	PsymtrChanges	0.8731	0.041446	1.64e-98	2.91864e-98	0.0022	-2.959
Fatigue	Insomnia	0.8695	0.037593	2.34e-118	7.22647e-118	0.000518	-3.587
Fatigue	AppWLoss	0.8207	0.031764	3.39e-147	5.9325e-146	1.65E-08	-8.082
Fatigue	AppWGain	0.7772	0.03754	3.25e-95	5.25e-95	2.94E-09	-8.833
Fatigue	Agitation	0.7771	0.03482	2.5e-110	6.5625e-110	1.54E-10	-10.114
Fatigue	Hypersomnia	0.7648	0.031786	6.46e-128	3.57e-127	1.37E-13	-13.165
Fatigue	Slowing	0.734	0.059233	2.9e-35	3.20526e-35	7.1E-06	-5.450
Fatigue	Fatigue			NA	NA
Guilt/Worth	ConcProb	0.9608	0.038583	7.01e-137	6.13375e-136	0.309629	-0.810
Guilt/Worth	DepMood	0.9554	0.041107	1.72e-119	5.82581e-119	0.277932	-0.857
Guilt/Worth	Fatigue	0.9553	0.036088	2.07e-154	1.08675e-152	0.215479	-0.968
Guilt/Worth	Anhedonia	0.9544	0.036618	9.41e-150	3.2935e-148	0.213025	-0.973
Guilt/Worth	SleepProb	0.9428	0.036318	1.43e-148	3.75375e-147	0.115267	-1.239
Guilt/Worth	AppWChanges	0.9265	0.03938	2.15e-122	8.68269e-122	0.061981	-1.509
Guilt/Worth	Suicidality	0.8934	0.039116	1.85e-115	5.11184e-115	0.006426	-2.493
Guilt/Worth	Insomnia	0.868	0.035411	1.09e-132	8.175e-132	0.000193	-4.015
Guilt/Worth	PsymtrChanges	0.8244	0.037607	1.62e-106	3.33529e-106	3.02E-06	-5.821
Guilt/Worth	AppWLoss	0.81	0.03521	4.16e-117	1.18054e-116	6.81E-08	-7.468
Guilt/Worth	AppWGain	0.7599	0.043667	7.94e-68	9.80824e-68	3.83E-08	-7.718
Guilt/Worth	Hypersomnia	0.7555	0.03616	6.14e-97	1.02333e-96	1.36E-11	-11.166
Guilt/Worth	Agitation	0.7541	0.033988	4.57e-109	1.04315e-108	4.66E-13	-12.633
Guilt/Worth	Slowing	0.7057	0.059367	1.38e-32	1.47857e-32	7.15E-07	-6.447
Guilt/Worth	Guilt/Worth			NA	NA
Hypersomnia	SleepProb	0.7958	0.035716	5.61e-110	1.33875e-109	1.08E-08	-8.267
Hypersomnia	ConcProb	0.7655	0.032265	1.96e-124	8.575e-124	3.65E-13	-12.739
Hypersomnia	AppWChanges	0.7654	0.036633	6.13e-97	1.02333e-96	1.51E-10	-10.121
Hypersomnia	Fatigue	0.7648	0.031786	6.46e-128	3.57e-127	1.37E-13	-13.165
Hypersomnia	Anhedonia	0.7581	0.03411	1.97e-109	4.59667e-109	1.32E-12	-12.179
Hypersomnia	Guilt/Worth	0.7555	0.03616	6.14e-97	1.02333e-96	1.36E-11	-11.166
Hypersomnia	DepMood	0.7536	0.030911	2.81e-131	1.63917e-130	1.55E-15	-15.105
Hypersomnia	AppWLoss	0.7399	0.03745	6.95e-87	1.01354e-86	3.78E-12	-11.724
Hypersomnia	Insomnia	0.7188	0.034098	1.2e-98	2.17241e-98	2.22E-16	-16.090
Hypersomnia	Suicidality	0.7107	0.03214	2.4e-108	5.14286e-108	0	-18.952
Hypersomnia	PsymtrChanges	0.6658	0.03638	8.11e-75	1.09173e-74	0	-19.692
Hypersomnia	Slowing	0.6376	0.053948	3.12e-32	3.30909e-32	1.85E-11	-11.034
Hypersomnia	AppWGain	0.6162	0.044722	3.44e-43	4.01333e-43	0	-17.331
Hypersomnia	Agitation	0.5917	0.04512	2.74e-39	3.12717e-39	0	-19.143
Hypersomnia	Hypersomnia			NA	NA
Insomnia	SleepProb	0.8956	0.038331	9.71e-121	3.64125e-120	0.006456	-2.491
Insomnia	ConcProb	0.8788	0.038066	6.39e-118	1.917e-117	0.001453	-3.139
Insomnia	Anhedonia	0.8723	0.033619	1.97e-148	4.137e-147	0.000146	-4.138
Insomnia	DepMood	0.8697	0.042443	2.58e-93	4.04328e-93	0.00214	-2.971
Insomnia	Fatigue	0.8695	0.037593	2.34e-118	7.22647e-118	0.000518	-3.587
Insomnia	Guilt/Worth	0.868	0.035411	1.09e-132	8.175e-132	0.000193	-4.015
Insomnia	AppWChanges	0.8593	0.040567	1.4e-99	2.625e-99	0.000524	-3.582
Insomnia	Suicidality	0.8503	0.043405	1.89e-85	2.71849e-85	0.000563	-3.551
Insomnia	AppWLoss	0.8222	0.034484	1.19e-125	5.43261e-125	2.52E-07	-6.899
Insomnia	PsymtrChanges	0.7525	0.042405	1.86e-70	2.38171e-70	5.33E-09	-8.575
Insomnia	Hypersomnia	0.7188	0.034098	1.2e-98	2.17241e-98	2.22E-16	-16.090
Insomnia	Agitation	0.7093	0.050478	7.53e-45	8.88371e-45	8.47E-09	-8.373
Insomnia	Slowing	0.6883	0.055191	1.07e-35	1.19521e-35	1.63E-08	-8.090
Insomnia	AppWGain	0.6733	0.033237	3.06e-91	4.725e-91	0	-22.376
Insomnia	Insomnia			NA	NA
PsymtrChanges	SleepProb	0.8845	0.038792	4.47e-115	1.20346e-114	0.002907	-2.838
PsymtrChanges	Fatigue	0.8731	0.041446	1.64e-98	2.91864e-98	0.0022	-2.959
PsymtrChanges	ConcProb	0.8708	0.039071	4.9e-110	1.225e-109	0.000944	-3.326
PsymtrChanges	DepMood	0.8696	0.04168	1.14e-96	1.87031e-96	0.001756	-3.056
PsymtrChanges	Anhedonia	0.8668	0.037617	1.73e-117	5.04583e-117	0.000399	-3.700
PsymtrChanges	AppWChanges	0.8552	0.044533	3.44e-82	4.88108e-82	0.001148	-3.241
PsymtrChanges	Agitation	0.8446	0.038698	1.33e-105	2.68558e-105	5.93E-05	-4.528
PsymtrChanges	Guilt/Worth	0.8244	0.037607	1.62e-106	3.33529e-106	3.02E-06	-5.821
PsymtrChanges	Slowing	0.7827	0.063557	7.52e-35	8.225e-35	0.000629	-3.503
PsymtrChanges	Suicidality	0.7663	0.043556	2.76e-69	3.45e-69	8.07E-08	-7.394
PsymtrChanges	Insomnia	0.7525	0.042405	1.86e-70	2.38171e-70	5.33E-09	-8.575
PsymtrChanges	AppWGain	0.7254	0.046771	2.99e-54	3.60862e-54	4.33E-09	-8.665
PsymtrChanges	AppWLoss	0.7064	0.034223	1.17e-94	1.86136e-94	0	-17.320
PsymtrChanges	Hypersomnia	0.6658	0.03638	8.11e-75	1.09173e-74	0	-19.692
PsymtrChanges	PsymtrChanges			NA	NA
SleepProb	Fatigue	0.9796	0.04076	1.25e-127	6.5625e-127	0.616732	-0.511
SleepProb	ConcProb	0.9773	0.039949	3.61e-132	2.527e-131	0.569885	-0.545
SleepProb	DepMood	0.9771	0.041619	6.92e-122	2.69111e-121	0.582158	-0.536
SleepProb	Anhedonia	0.976	0.038423	2.43e-142	3.18938e-141	0.532217	-0.575
SleepProb	AppWChanges	0.9479	0.038865	2.22e-131	1.37118e-130	0.180075	-1.046
SleepProb	Guilt/Worth	0.9428	0.036318	1.43e-148	3.75375e-147	0.115267	-1.239
SleepProb	Insomnia	0.8956	0.038331	9.71e-121	3.64125e-120	0.006456	-2.491
SleepProb	Suicidality	0.8956	0.040187	5.1e-110	1.24535e-109	0.009382	-2.329
SleepProb	PsymtrChanges	0.8845	0.038792	4.47e-115	1.20346e-114	0.002907	-2.838
SleepProb	AppWLoss	0.8216	0.032223	2.12e-143	3.18e-142	3.09E-08	-7.811
SleepProb	Hypersomnia	0.7958	0.035716	5.61e-110	1.33875e-109	1.08E-08	-8.267
SleepProb	Agitation	0.7852	0.035475	1.49e-108	3.25937e-108	1.4E-09	-9.154
SleepProb	AppWGain	0.781	0.038997	3.18e-89	4.77e-89	1.96E-08	-8.010
SleepProb	Slowing	0.7315	0.05431	2.38e-41	2.74615e-41	7.66E-07	-6.417
SleepProb	SleepProb			NA	NA
Slowing	PsymtrChanges	0.7827	0.063557	7.52e-35	8.225e-35	0.000629	-3.503
Slowing	Fatigue	0.734	0.059233	2.9e-35	3.20526e-35	7.1E-06	-5.450
Slowing	DepMood	0.7333	0.063609	9.51e-31	9.88663e-31	2.76E-05	-4.861
Slowing	SleepProb	0.7315	0.05431	2.38e-41	2.74615e-41	7.66E-07	-6.417
Slowing	ConcProb	0.7199	0.056054	9.43e-38	1.06468e-37	5.82E-07	-6.536
Slowing	AppWChanges	0.7194	0.061779	2.44e-31	2.562e-31	5.57E-06	-5.555
Slowing	Anhedonia	0.7064	0.057531	1.18e-34	1.27732e-34	3.34E-07	-6.778
Slowing	Guilt/Worth	0.7057	0.059367	1.38e-32	1.47857e-32	7.15E-07	-6.447
Slowing	Insomnia	0.6883	0.055191	1.07e-35	1.19521e-35	1.63E-08	-8.090
Slowing	Suicidality	0.6852	0.05976	1.96e-30	2.01765e-30	1.38E-07	-7.161
Slowing	AppWLoss	0.6752	0.067419	1.31e-23	1.3226e-23	1.45E-06	-6.139
Slowing	Hypersomnia	0.6376	0.053948	3.12e-32	3.30909e-32	1.85E-11	-11.034
Slowing	Agitation	0.6082	0.053944	1.75e-29	1.78398e-29	3.78E-13	-12.723
Slowing	AppWGain	0.5944	0.069063	7.52e-18	7.52e-18	4.28E-09	-8.669
Slowing	Slowing			NA	NA
Suicidality	DepMood	0.8974	0.047618	3.17e-79	4.32273e-79	0.031188	-1.807
Suicidality	SleepProb	0.8956	0.040187	5.1e-110	1.24535e-109	0.009382	-2.329
Suicidality	Anhedonia	0.8942	0.038658	2.25e-118	7.15909e-118	0.006203	-2.508
Suicidality	Guilt/Worth	0.8934	0.039116	1.85e-115	5.11184e-115	0.006426	-2.493
Suicidality	ConcProb	0.8882	0.041064	9.48e-104	1.84333e-103	0.006478	-2.490
Suicidality	Fatigue	0.8822	0.040049	1.56e-107	3.276e-107	0.003268	-2.787
Suicidality	AppWChanges	0.8641	0.042716	5.47e-91	8.32391e-91	0.001465	-3.135
Suicidality	Insomnia	0.8503	0.043405	1.89e-85	2.71849e-85	0.000563	-3.551
Suicidality	AppWLoss	0.7764	0.037011	1.05e-97	1.80738e-97	1.53E-09	-9.117
Suicidality	PsymtrChanges	0.7663	0.043556	2.76e-69	3.45e-69	8.07E-08	-7.394
Suicidality	Hypersomnia	0.7107	0.03214	2.4e-108	5.14286e-108	0	-18.952
Suicidality	Agitation	0.7052	0.045084	3.78e-55	4.61512e-55	6.2E-11	-10.509
Suicidality	AppWGain	0.6942	0.038224	1.04e-73	1.365e-73	1.33E-15	-15.207
Suicidality	Slowing	0.6852	0.05976	1.96e-30	2.01765e-30	1.38E-07	-7.161
Suicidality	Suicidality			NA	NA

### Sheet: ST4a. GWAS Summary - ODD
ST4a. Summary of GWAS diagnostics and heritabilities in the odd-numbered chromosomes
Depressive Symptom	h2	h2_se	h2_Z_score	h2_pval	int	int_se	mean_chi2	lambda_gc		rg	rg_se	h2_trait1	h2_trait_se	h2_trait2	h2_trait2_se	gcov	gcov_se	gcov_int	gcov_int_se	mean_z1z2	z	p	File
S1. Depressed Mood	0.0776565	0.0179899	4.31666	1.58e-05	1.00709	0.0109517	1.07833	1.09098		1	0.0503224	0.0776565	0.0179899	0.0776565	0.0179899	0.0776569	0.0211156	1.00709	0.0109516	1.07833	19.872	7.12e-88	BIONIC_s1_deprmood_10PCagesexarraydummy_AF001_Rsq030.fastGWA
S2. Loss of Interest / Anhedonia	0.0826428	0.0175882	4.69877	2.62e-06	1.00833	0.0108925	1.08398	1.10025		1	0.0461641	0.0826428	0.0175882	0.0826428	0.0175882	0.0826429	0.0206757	1.00833	0.0108925	1.08398	21.6619	4.69e-104	BIONIC_s2_lossinterest_10PCagesexarraydummy_AF001_Rsq030.fastGWA
S3a. Appetite or Weight Loss	0.0807487	0.0253097	3.19042	0.00142064	0.996985	0.00986494	1.03915	1.05915		0.999995	0.0467623	0.0807487	0.0253097	0.0807487	0.0253097	0.0807483	0.0281361	0.996985	0.00986492	1.03915	21.3847	1.86e-101	BIONIC_s4a_lossappweight_10PCagesexarraydummy_AF001_Rsq030.fastGWA
S3b. Appetite or Weight Gain	0.0862066	0.0456667	1.88773	0.0590616	1.00988	0.00949235	1.03573	1.04801		1	0.0350064	0.0862066	0.0456667	0.0862066	0.0456667	0.0862066	0.0479338	1.00988	0.00949235	1.03573	28.5662	1.77e-179	BIONIC_s4b_gainappweight_10PCagesexarraydummy_AF001_Rsq030.fastGWA
S4a. Insomnia	0.0999661	0.0251159	3.98019	6.89e-05	0.99858	0.0105181	1.05664	1.07068		0.999979	0.0379911	0.0999661	0.0251159	0.0999661	0.0251159	0.099964	0.0280027	0.998581	0.0105179	1.05664	26.3214	1.09e-152	BIONIC_s5a_insomnia_10PCagesexarraydummy_AF001_Rsq030.fastGWA
S4b. Hypersomnia	0.155248	0.0457186	3.39573	0.000684449	0.998468	0.0101922	1.05247	1.05692		0.999996	0.0210148	0.155248	0.0457186	0.155248	0.0457186	0.155247	0.0482772	0.998468	0.0101922	1.05247	47.5853	0	BIONIC_s5b_hypersomnia_10PCagesexarraydummy_AF001_Rsq030.fastGWA
S5a. Psychomotor Slowing	0.135806	0.0499759	2.71742	0.00657922	1.00505	0.00978038	1.04496	1.05242		0.999999	0.0213533	0.135806	0.0499759	0.135806	0.0499759	0.135806	0.0521738	1.00505	0.00978037	1.04496	46.831	0	BIONIC_s6a_psychomotorinact_10PCagesexarraydummy_AF001_Rsq030.fastGWA
S5b. Psychomotor Agitation	0.125261	0.0474162	2.64174	0.0082482	1.01997	0.0101987	1.06119	1.06914		1	0.0213327	0.125261	0.0474162	0.125261	0.0474162	0.125261	0.0495153	1.01997	0.0101987	1.06119	46.8763	0	BIONIC_s6b_psychomotoract_10PCagesexarraydummy_AF001_Rsq030.fastGWA
S6. Loss of Energy	0.0826273	0.0176516	4.68101	2.85e-06	1.01105	0.0110553	1.08881	1.10497		0.999999	0.0462867	0.0826273	0.0176516	0.0826273	0.0176516	0.0826272	0.0207634	1.01105	0.0110553	1.08881	21.6045	1.63e-103	BIONIC_s3_lossenergy_10PCagesexarraydummy_AF001_Rsq030.fastGWA
S7. Feelings of Worthlessness or Guilt	0.0971141	0.0196081	4.95275	7.32e-07	0.995463	0.0106472	1.07236	1.09114		1	0.03991	0.0971141	0.0196081	0.0971141	0.0196081	0.0971143	0.0227746	0.995462	0.0106471	1.07236	25.0564	1.49e-138	BIONIC_s7_guiltworthless_10PCagesexarraydummy_AF001_Rsq030.fastGWA
S8. Disturbing Thoughts	0.0851634	0.0174825	4.87134	1.11e-06	1.0013	0.011065	1.0805	1.09606		0.999999	0.0463899	0.0851634	0.0174825	0.0851634	0.0174825	0.0851633	0.0206819	1.0013	0.011065	1.0805	21.5564	4.61e-103	BIONIC_s8_disturbthought_10PCagesexarraydummy_AF001_Rsq030.fastGWA
S9. Thoughts about Death or Suicide	0.0996463	0.0258729	3.85137	0.000117458	1.00415	0.00980462	1.06025	1.0601		1.00001	0.0347173	0.0996463	0.0258729	0.0996463	0.0258729	0.0996469	0.0285521	1.00415	0.0098046	1.06025	28.8042	1.9e-182	BIONIC_s9_deathsuicide_10PCagesexarraydummy_AF001_Rsq030.fastGWA
	Highlighted are the symptoms with h2 Z-scores < 3.

### Sheet: ST4b. GWAS Summary - EVEN
ST4b. Summary of GWAS diagnostics and heritabilities in the even-numbered chromosomes
Depressive Symptom	h2	h2_se	h2_Z_score	h2_pval	int	int_se	mean_chi2	lambda_gc		rg	rg_se	h2_trait1	h2_trait_se	h2_trait2	h2_trait2_se	gcov	gcov_se	gcov_int	gcov_int_se	mean_z1z2	z	p	File
S1. Depressed Mood	0.102291	0.0174843	5.85046	4.9e-09	0.998902	0.0099045	1.09564	1.11963		0.999986	0.0326051	0.102291	0.0174843	0.102291	0.0174843	0.10229	0.0199695	0.998903	0.00990438	1.09564	30.6697	1.45e-206	BIONIC_s1_deprmood_10PCagesexarraydummy_AF001_Rsq030.fastGWA
S2. Loss of Interest / Anhedonia	0.0991046	0.0163835	6.04906	1.46e-09	1.00349	0.00983881	1.09681	1.12264		0.999996	0.0329846	0.0991046	0.0163835	0.0991046	0.0163835	0.0991042	0.0188384	1.00349	0.00983879	1.09681	30.3171	6.83e-202	BIONIC_s2_lossinterest_10PCagesexarraydummy_AF001_Rsq030.fastGWA
S3a. Appetite or Weight Loss	0.129647	0.0267745	4.84219	1.28e-06	0.986987	0.00931432	1.05429	1.06716		0.999995	0.0255049	0.129647	0.0267745	0.129647	0.0267745	0.129647	0.0292411	0.986987	0.00931433	1.05429	39.208	0	BIONIC_s4a_lossappweight_10PCagesexarraydummy_AF001_Rsq030.fastGWA
S3b. Appetite or Weight Gain	0.160922	0.0427636	3.76307	0.000167842	0.995476	0.00861671	1.04427	1.05958		0.999998	0.0164891	0.160922	0.0427636	0.160922	0.0427636	0.160922	0.0445069	0.995476	0.0086167	1.04427	60.646	0	BIONIC_s4b_gainappweight_10PCagesexarraydummy_AF001_Rsq030.fastGWA
S4a. Insomnia	0.12733	0.0240929	5.28493	1.26e-07	0.987765	0.00921798	1.06211	1.08182		0.999991	0.0255609	0.12733	0.0240929	0.12733	0.0240929	0.127328	0.0262831	0.987765	0.00921789	1.06211	39.1218	0	BIONIC_s5a_insomnia_10PCagesexarraydummy_AF001_Rsq030.fastGWA
S4b. Hypersomnia	0.0745828	0.0389869	1.91302	0.0557449	1.00503	0.00919768	1.03112	1.05596		0.999954	0.0404504	0.0745828	0.0389869	0.0745828	0.0389869	0.0745794	0.0411404	1.00503	0.00919756	1.03112	24.7205	6.44e-135	BIONIC_s5b_hypersomnia_10PCagesexarraydummy_AF001_Rsq030.fastGWA
S5a. Psychomotor Slowing	0.0845873	0.0443764	1.90613	0.0566328	0.992252	0.00948463	1.01812	1.03146		0.998872	0.0404171	0.0845873	0.0443764	0.0845873	0.0443764	0.0844919	0.0470217	0.992277	0.00948202	1.01812	24.7141	7.54e-135	BIONIC_s6a_psychomotorinact_10PCagesexarraydummy_AF001_Rsq030.fastGWA
S5b. Psychomotor Agitation	0.106222	0.0445983	2.38174	0.0172312	1.00808	0.00943733	1.0439	1.05442		0.999987	0.0262739	0.106222	0.0445983	0.106222	0.0445983	0.10622	0.0467119	1.00808	0.00943732	1.0439	38.0601	0	BIONIC_s6b_psychomotoract_10PCagesexarraydummy_AF001_Rsq030.fastGWA
S6. Loss of Energy	0.0979612	0.0161405	6.06928	1.28e-09	1.00252	0.0100031	1.09765	1.12442		0.999972	0.0339004	0.0979612	0.0161405	0.0979612	0.0161405	0.0979584	0.0186265	1.00252	0.0100029	1.09765	29.4974	3.11e-191	BIONIC_s3_lossenergy_10PCagesexarraydummy_AF001_Rsq030.fastGWA
S7. Feelings of Worthlessness or Guilt	0.12532	0.018695	6.70338	2.04e-11	0.990719	0.00939559	1.09433	1.12278		0.99991	0.0252321	0.12532	0.018695	0.12532	0.018695	0.125308	0.0209562	0.990727	0.0093946	1.09433	39.6285	0	BIONIC_s7_guiltworthless_10PCagesexarraydummy_AF001_Rsq030.fastGWA
S8. Disturbing Thoughts	0.0988021	0.015913	6.20889	5.34e-10	0.999055	0.00944794	1.09266	1.10823		0.999996	0.0322668	0.0988021	0.015913	0.0988021	0.015913	0.0988017	0.0182661	0.999055	0.0094479	1.09266	30.9915	7.03e-211	BIONIC_s8_disturbthought_10PCagesexarraydummy_AF001_Rsq030.fastGWA
S9. Thoughts about Death or Suicide	0.152923	0.0268213	5.70155	1.19e-08	0.980127	0.00982557	1.07089	1.08417		0.999821	0.0224257	0.152923	0.0268213	0.152923	0.0268213	0.152895	0.029325	0.98014	0.00982335	1.07089	44.5837	0	BIONIC_s9_deathsuicide_10PCagesexarraydummy_AF001_Rsq030.fastGWA
	Highlighted are the symptoms with h2 Z-scores < 3.

### Sheet: ST5a. EFA-Model1
ST5a. EFA results for a one-factor model
lhs	op	rhs	Unstand_Est	Unstand_SE	STD_Genotype	STD_Genotype_SE	STD_All	p_value	pfdr
F	=~	DepMood	0.325128	0.0269037	0.740898	0.0613079	0.740898	1.26967e-33	3.048e-33
F	=~	Anhedonia	0.348304	0.0238905	0.793929	0.0544563	0.793929	3.80968e-48	1.524e-47
F	=~	Fatigue	0.345131	0.0230409	0.789328	0.0526955	0.789328	1.0065e-50	6.06e-50
F	=~	AppWLoss	0.305032	0.0335014	0.707964	0.077755	0.707964	8.6219e-20	1.293e-19
F	=~	AppWGain	0.317784	0.0478839	0.633818	0.0955042	0.633818	3.21111e-11	3.50182e-11
F	=~	Insomnia	0.329589	0.0327808	0.732271	0.0728314	0.732271	8.79162e-24	1.758e-23
F	=~	Hypersomnia	0.308612	0.0499845	0.650361	0.105336	0.650361	6.65189e-10	6.65e-10
F	=~	Slowing	0.305989	0.0433987	0.667899	0.0947288	0.667899	1.78089e-12	2.136e-12
F	=~	Agitation	0.340202	0.0428345	0.685697	0.0863355	0.685697	1.98572e-15	2.65333e-15
F	=~	Guilt/Worth	0.334031	0.025711	0.736879	0.0567188	0.736879	1.36199e-38	4.08e-38
F	=~	ConcProb	0.349928	0.0220714	0.802226	0.0505996	0.802226	1.31076e-56	1.572e-55
F	=~	Suicidality	0.325746	0.035446	0.704078	0.0766143	0.704078	3.9319e-20	6.73714e-20
DepMood	~~	DepMood	0.0868631	0.00855179	0.451069	0.0444084	0.45107	3.07464e-24
Anhedonia	~~	Anhedonia	0.0711501	0.00743186	0.369677	0.038614	0.369677	1.03191e-21
Fatigue	~~	Fatigue	0.0720694	0.00631977	0.376962	0.0330558	0.376962	4.00295e-30
AppWLoss	~~	AppWLoss	0.0925943	0.0146622	0.498787	0.0789824	0.498787	2.69875e-10
AppWGain	~~	AppWGain	0.150396	0.0342432	0.598275	0.136219	0.598275	1.12318e-05
Insomnia	~~	Insomnia	0.0939533	0.0188649	0.463779	0.0931224	0.463779	6.34801e-07
Hypersomnia	~~	Hypersomnia	0.129932	0.027751	0.577031	0.123243	0.577031	2.8401e-06
Slowing	~~	Slowing	0.11626	0.0263894	0.55391	0.12573	0.55391	1.05513e-05
Agitation	~~	Agitation	0.130418	0.026557	0.52982	0.107887	0.52982	9.06744e-07
Guilt/Worth	~~	Guilt/Worth	0.0939092	0.012548	0.45701	0.0610648	0.45701	7.20867e-14
ConcProb	~~	ConcProb	0.0678176	0.00634359	0.356433	0.0333404	0.356433	1.1249e-26
Suicidality	~~	Suicidality	0.10794	0.0182147	0.504274	0.0850954	0.504274	3.10431e-09
F	~~	F	1		1		1	NA
Performance metrics:
CFI	SRMR	AIC	Chisq
0.815	0.048	9541037	9540989

### Sheet: ST5b. EFA-Model2
ST5b. EFA results for a two-factor model
lhs	op	rhs	Unstand_Est	Unstand_SE	STD_Genotype	STD_Genotype_SE	STD_All	p_value	fdr
F1	=~	Fatigue	0.125561	0.0643305	0.287159	0.147126	0.287159	0.0509615	0.0582417
F1	=~	AppWLoss	0.318561	0.0331921	0.739364	0.0770372	0.739364	8.19162e-22	1.638e-21
F1	=~	Insomnia	0.34164	0.0315561	0.759046	0.0701105	0.759046	2.58021e-27	1.032e-26
F1	=~	Hypersomnia	0.319474	0.0501888	0.673251	0.105767	0.673251	1.9473e-10	2.6e-10
F1	=~	Slowing	0.315465	0.0438061	0.688584	0.0956179	0.688584	5.95934e-13	9.536e-13
F1	=~	Agitation	0.163181	0.100719	0.3289	0.203005	0.3289	0.105197	0.105197
F1	=~	Guilt/Worth	0.345215	0.0242824	0.76155	0.0535675	0.76155	7.22384e-46	5.776e-45
F1	=~	Suicidality	0.338079	0.0343062	0.730736	0.0741505	0.730736	6.53681e-23	1.744e-22
F2	=~	DepMood	0.339502	0.0270898	0.773653	0.061732	0.773653	4.96056e-36	9.92e-36
F2	=~	Anhedonia	0.36349	0.0233837	0.828545	0.0533013	0.828545	1.73198e-54	5.19e-54
F2	=~	Fatigue	0.230967	0.0642702	0.528233	0.146988	0.528233	0.000326033	0.00039124
F2	=~	AppWGain	0.331278	0.048743	0.660731	0.0972175	0.660731	1.07251e-11	1.605e-11
F2	=~	Agitation	0.188243	0.0984192	0.379414	0.198371	0.379414	0.0557914	0.0557914
F2	=~	ConcProb	0.366076	0.0217672	0.839245	0.0499023	0.839246	1.80814e-63	1.086e-62
DepMood	~~	DepMood	0.0773098	0.00842443	0.401461	0.043747	0.401461	4.4385e-20
Anhedonia	~~	Anhedonia	0.0603405	0.00684147	0.313513	0.0355464	0.313513	1.14646e-18
Fatigue	~~	Fatigue	0.0720067	0.00587088	0.376634	0.0307079	0.376634	1.39516e-34
AppWLoss	~~	AppWLoss	0.0841578	0.0141548	0.453341	0.0762491	0.453341	2.7556e-09
AppWGain	~~	AppWGain	0.141638	0.0359735	0.563435	0.143103	0.563434	8.24139e-05
Insomnia	~~	Insomnia	0.0858642	0.0179897	0.423849	0.0888018	0.423849	1.81521e-06
Hypersomnia	~~	Hypersomnia	0.12311	0.0281653	0.546733	0.125083	0.546733	1.23701e-05
Slowing	~~	Slowing	0.110371	0.026085	0.525852	0.12428	0.525852	2.32458e-05
Agitation	~~	Agitation	0.13106	0.0266148	0.53243	0.108122	0.53243	8.46445e-07
Guilt/Worth	~~	Guilt/Worth	0.0863128	0.0113842	0.420042	0.0554014	0.420042	3.40799e-14
ConcProb	~~	ConcProb	0.0562557	0.00644719	0.295667	0.0338849	0.295667	2.64732e-18
Suicidality	~~	Suicidality	0.0997526	0.0173827	0.466025	0.0812086	0.466025	9.54592e-09
F1	~~	F2	0.863213	0.0413454	0.863214	0.0413454	0.863214	8.47522e-97
F1	~~	F1	1		1		1	NA
F2	~~	F2	1		1		1	NA
Performance metrics:
CFI	SRMR	AIC	Chisq
0.894	0.039	5455366	5455312

### Sheet: ST5c. EFA-Model3
ST5c. EFA results for a three-factor model
lhs	op	rhs	Unstand_Est	Unstand_SE	STD_Genotype	STD_Genotype_SE	STD_All	p_value	pfdr
F1	=~	Fatigue	0.157568	0.0714597	0.360365	0.163431	0.360365	0.0274546	0.0366061
F1	=~	AppWGain	0.721327	0.370825	1.43868	0.739608	1.43868	0.0517513	0.0591444
F1	=~	Insomnia	0.335082	0.0314135	0.744475	0.0697936	0.744475	1.45553e-26	5.84e-26
F1	=~	Hypersomnia	0.202176	0.112835	0.426061	0.237785	0.426062	0.0731664	0.0731664
F1	=~	Slowing	0.309799	0.0432194	0.676216	0.0943373	0.676216	7.6063e-13	1.2176e-12
F1	=~	Agitation	0.34447	0.0421733	0.6943	0.0850029	0.6943	3.13648e-16	6.28e-16
F1	=~	Guilt/Worth	0.33787	0.0246901	0.745348	0.0544667	0.745348	1.25746e-42	1.008e-41
F1	=~	Suicidality	0.330292	0.0342989	0.713904	0.0741349	0.713904	5.98535e-22	1.59733e-21
F2	=~	DepMood	0.342548	0.0272126	0.780594	0.0620118	0.780594	2.46352e-36	3.28e-36
F2	=~	Anhedonia	0.367092	0.0232454	0.836755	0.0529859	0.836755	3.52955e-56	7.06e-56
F2	=~	Fatigue	0.196788	0.0753195	0.450061	0.172259	0.450061	0.00898289	0.00898288
F2	=~	ConcProb	0.369497	0.0216392	0.847087	0.0496089	0.847087	2.2665e-65	9.08e-65
F3	=~	AppWLoss	0.389591	0.061798	0.904221	0.14343	0.904221	2.89563e-10	8.7e-10
F3	=~	AppWGain	-0.457929	0.368111	-0.913336	0.734196	-0.913336	0.213501	0.213501
F3	=~	Hypersomnia	0.133257	0.106979	0.280821	0.225445	0.280821	0.212899	0.213501
DepMood	~~	DepMood	0.0752325	0.00852551	0.390673	0.0442719	0.390674	1.1005e-18
Anhedonia	~~	Anhedonia	0.057709	0.00654237	0.299841	0.0339924	0.299841	1.13631e-18
Fatigue	~~	Fatigue	0.0729751	0.00578826	0.381699	0.0302757	0.381699	1.92155e-36
AppWLoss	~~	AppWLoss	0.0338578	0.0419305	0.182385	0.225871	0.182385	0.419393
AppWGain	~~	AppWGain	0.0799207	0.0709613	0.317925	0.282284	0.317925	0.260056
Insomnia	~~	Insomnia	0.0903025	0.0176235	0.445757	0.0869942	0.445757	2.99134e-07
Hypersomnia	~~	Hypersomnia	0.120984	0.0272557	0.537293	0.121043	0.537294	9.04369e-06
Slowing	~~	Slowing	0.113913	0.0259068	0.542732	0.123431	0.542732	1.0973e-05
Agitation	~~	Agitation	0.127495	0.0260811	0.517948	0.105954	0.517948	1.01651e-06
Guilt/Worth	~~	Guilt/Worth	0.0913298	0.0116646	0.444457	0.056766	0.444457	4.89286e-15
ConcProb	~~	ConcProb	0.0537397	0.00664376	0.282443	0.034918	0.282443	6.0278e-16
Suicidality	~~	Suicidality	0.104958	0.0169155	0.490342	0.0790259	0.490342	5.47598e-10
F1	~~	F2	0.881343	0.049977	0.881344	0.049977	0.881344	1.32749e-69
F1	~~	F3	0.845477	0.118439	0.845477	0.11844	0.845477	9.43719e-13
F2	~~	F3	0.703529	0.118347	0.703529	0.118347	0.703529	2.77077e-09
F1	~~	F1	1		1		1	NA
F2	~~	F2	1		1		1	NA
F3	~~	F3	1		1		1	NA
Performance metrics:
CFI	SRMR	AIC	Chisq
0.944	0.032	2881593	2881533

### Sheet: ST5d. EFA-Model4
ST5d. EFA results for a four-factor model
lhs	op	rhs	Unstand_Est	Unstand_SE	STD_Genotype	STD_Genotype_SE	STD_All	p_value	pfdr
F1	=~	DepMood	0.325236	0.025793	0.741146	0.0672295	0.741146	1.87185e-36	4.2075e-36
F1	=~	Anhedonia	0.348339	0.0226738	0.794011	0.0532554	0.794011	2.89633e-53	1.305e-52
F1	=~	Fatigue	0.344941	0.0227671	0.788894	0.0568691	0.788895	7.47553e-52	2.244e-51
F1	=~	AppWGain	0.465328	0.233702	0.927868	0.461043	0.927868	0.0464684	0.0464684
F1	=~	Hypersomnia	0.308494	0.0492199	0.650113	0.10353	0.650113	3.66469e-10	4.1175e-10
F1	=~	Slowing	0.306077	0.0435795	0.668091	0.0938009	0.668091	2.16532e-12	2.79e-12
F1	=~	Agitation	0.339929	0.0415124	0.685147	0.0818253	0.685147	2.64268e-16	3.96e-16
F1	=~	ConcProb	0.350293	0.0199514	0.803064	0.050505	0.803065	5.22976e-69	4.707e-68
F1	=~	Suicidality	0.325138	0.0351026	0.702765	0.0746437	0.702765	1.99713e-20	3.6e-20
F2	=~	Insomnia	0.44998	0.0811455	0.922312	NaN	0.922312	2.9337e-08	2.93e-08
F3	=~	Guilt/Worth	0.453136	NaN	0.909133	0.178827	0.909133	NA	NA
F4	=~	AppWLoss	0.432144	0.192825	1.0032	0.450123	1.0032	0.0250181	0.0500362
F4	=~	AppWGain	-0.184348	0.237738	-0.367446	0.471106	-0.367446	0.438089	0.438089
DepMood	~~	DepMood	0.0867926	0.00820436	0.450702	0.0436892	0.450702	3.73593e-26
Anhedonia	~~	Anhedonia	0.0711253	0.00720215	0.369547	0.0314425	0.369546	5.31294e-23
Fatigue	~~	Fatigue	0.0722004	0.00606685	0.377645	0.0305145	0.377645	1.17196e-32
AppWLoss	~~	AppWLoss	0.0001	0.162137	0.0001	0.879727	0.0001	0.999508
AppWGain	~~	AppWGain	0.122323	0.0488397	0.486661	0.193972	0.486661	0.0122593
Insomnia	~~	Insomnia	0.000100048	0.0104511	0.149341	NaN	0.149341	0.992362
Hypersomnia	~~	Hypersomnia	0.130005	0.0276438	0.577352	0.122225	0.577352	2.56552e-06
Slowing	~~	Slowing	0.116206	0.0263212	0.553653	0.124491	0.553654	1.01044e-05
Agitation	~~	Agitation	0.130604	0.0264957	0.530574	0.10672	0.530573	8.25541e-07
Guilt/Worth	~~	Guilt/Worth	0.000153641	NaN	0.173476	0.0923567	0.173476	NA
ConcProb	~~	ConcProb	0.067562	0.00617241	0.355087	0.0322837	0.355087	6.9594e-28
Suicidality	~~	Suicidality	0.108336	0.0179796	0.506122	0.0841299	0.506122	1.68622e-09
F1	~~	F2	0.717363	NaN	0.777589	NaN	0.777589	NA
F1	~~	F3	0.726035	0.0355615	0.798297	0.106391	0.798297	1.19723e-92
F1	~~	F4	0.707927	0.312943	0.707771	0.311085	0.707771	0.0236874
F2	~~	F3	0.560151	NaN	0.667622	NaN	0.667622	NA
F2	~~	F4	0.587441	0.2534	0.636648	NaN	0.636648	0.0204365
F3	~~	F4	0.5621	0.247415	0.61794	0.258106	0.61794	0.0230928
F1	~~	F1	1		1		1	NA
F2	~~	F2	1		1		1	NA
F3	~~	F3	1		1		1	NA
F4	~~	F4	1		1		1	NA
Performance metrics:
CFI	SRMR	AIC	Chisq
0.886	0.043	5884526	5884464

### Sheet: ST5e. EFA-Model5
ST5e. EFA results for a five-factor model
lhs	op	rhs	Unstand_Est	Unstand_SE	STD_Genotype	STD_Genotype_SE	STD_All	p_value	fdr
F1	=~	DepMood	0.329068	0.0269222	0.749877	0.0613501	0.749876	2.3453e-34	2.9375e-34
F1	=~	Anhedonia	0.353641	0.0234698	0.806095	0.0534973	0.806095	2.63137e-51	4.38333e-51
F1	=~	Fatigue	0.346725	0.0228817	0.792973	0.0523313	0.792973	7.24601e-52	1.8125e-51
F1	=~	AppWGain	1.05449	0.833561	2.10317	1.66251	2.10317	0.205854	0.205854
F1	=~	ConcProb	0.353474	0.0216758	0.810354	0.0496927	0.810354	8.75956e-60	4.38e-59
F2	=~	AppWGain	-0.725834	0.815049	-1.44766	1.62559	-1.44766	0.373176	0.373176
F2	=~	Insomnia	0.33112	0.0349448	0.735673	0.0776395	0.735673	2.65449e-21	1.06e-20
F2	=~	Agitation	0.342503	0.0438881	0.690336	0.0884591	0.690336	5.99683e-15	8e-15
F2	=~	Suicidality	0.329988	0.0367827	0.713248	0.0795034	0.713248	2.93056e-19	5.86e-19
F3	=~	Guilt/Worth	0.453306	0.0160913	1	0.0354977	1	1.33044e-174	1.33e-174
F4	=~	Hypersomnia	0.474524	0.0250429	1	0.0527748	1	4.54895e-80	4.55e-80
F5	=~	AppWLoss	0.430858	0.0224468	1	0.0520978	1	4.09949e-82	4.1e-82
DepMood	~~	DepMood	0.0842855	0.00830777	0.437685	0.0431413	0.437685	3.47404e-24
Anhedonia	~~	Anhedonia	0.0674034	0.00664341	0.35021	0.0345174	0.35021	3.45594e-24
Fatigue	~~	Fatigue	0.0709668	0.00585903	0.371194	0.0306459	0.371194	9.08225e-34
AppWGain	~~	AppWGain	0.118143	0.0614588	0.469974	0.244482	0.469975	0.0545665
Insomnia	~~	Insomnia	0.0929414	0.0208687	0.458784	0.103013	0.458785	8.4432e-06
Agitation	~~	Agitation	0.128847	0.0279701	0.523436	0.113628	0.523436	4.09327e-06
ConcProb	~~	ConcProb	0.0653238	0.00575433	0.343327	0.0302434	0.343327	7.23906e-30
Suicidality	~~	Suicidality	0.105158	0.019873	0.491277	0.0928429	0.491277	1.21323e-07
F1	~~	F2	0.983524	0.0215935	0.983523	0.0215936	0.983523	< 5e-300
F1	~~	F3	0.713497	0.0473786	0.713498	0.0473785	0.713498	2.99038e-51
F1	~~	F4	0.618618	0.0994264	0.618618	0.0994264	0.618618	4.91275e-10
F1	~~	F5	0.662896	0.0786349	0.662896	0.0786348	0.662896	3.45507e-17
F2	~~	F3	0.696035	0.0540909	0.696034	0.0540909	0.696034	6.82616e-38
F2	~~	F4	0.638581	0.0879953	0.638581	0.0879954	0.638581	3.95791e-13
F2	~~	F5	0.769633	0.0636991	0.769633	0.0636991	0.769633	1.30978e-33
F3	~~	F4	0.448159	0.0865107	0.448158	0.0865108	0.448158	2.21429e-07
F3	~~	F5	0.586867	0.0642993	0.586866	0.0642993	0.586866	7.03541e-20
F4	~~	F5	0.583479	0.100405	0.583479	0.100405	0.583479	6.19999e-09
F1	~~	F1	1		1		1	NA
F2	~~	F2	1		1		1	NA
F3	~~	F3	1		1		1	NA
F4	~~	F4	1		1		1	NA
F5	~~	F5	1		1		1	NA
AppWLoss	~~	AppWLoss	0		0		0	NA
Hypersomnia	~~	Hypersomnia	0		0		0	NA
Guilt/Worth	~~	Guilt/Worth	0		0		0	NA
Performance metrics:
CFI	SRMR	AIC	Chisq
0.908	0.036	728021	727961

### Sheet: ST6a. PGC_ca gen. cor.
ST6a. HDL genetic correlations between the BIONIC and PGC symptoms in case-enriched cohorts
	PGC_DepMood_ca	PGC_AnhedoniPGC_ca	PGC_Fatigue_ca	PGC_AppWLoss_ca	PGC_AppWGain_ca	PGC_Insomnia_ca	PGC_Hypersomnia_ca	PGC_Slowing_ca	PGC_Agitation_ca	PGC_Guilt/Worth_ca	PGC_ConcProb_ca	PGC_Suicidality_ca				gencor
DepMood	0.6964	0.8306	NA	0.0352	0.1539	0.1055	0.1117	-0.0775	0.3914	0.8861	NA	0.4075
Anhedonia	0.6244	0.8785	NA	0.107	0.1648	0.1034	0.1471	-0.0109	0.3951	0.9013	NA	0.4244
Fatigue	0.6217	0.8459	NA	0.0841	0.1379	0.1312	0.1538	0.0412	0.3991	0.9028	NA	0.4627
AppWLoss	0.3767	1.0993	NA	0.2175	0.0101	0.1245	-0.0252	-0.1855	0.5358	0.7181	NA	0.3883
AppWGain	0.4448	0.6061	NA	-0.1255	0.5321	0.1574	0.1011	0.284	0.2287	1.06	NA	0.3141
Insomnia	0.623	0.6742	NA	0.1494	0.1781	0.223	-0.0047	-0.1375	0.3362	0.744	NA	0.3961
Hypersomnia	0.5711	0.3264	NA	0.0305	0.2654	-0.1392	0.5627	0.2758	0.1562	1.0649	NA	0.2046
Slowing	0.648	1.0917	NA	0.1171	0.1562	-0.1033	0.2469	-0.0779	0.4624	0.7794	NA	0.3127
Agitation	0.3517	0.6573	NA	0.0322	0.164	0.1091	0.0986	0.1038	0.4584	0.812	NA	0.2417
GuiltWorth	0.7097	0.8647	NA	0.1063	0.1386	0.1551	0.1472	-0.0056	0.4075	0.9452	NA	0.4588
ConcProb	0.5672	0.826	NA	0.0858	0.1331	0.0939	0.1404	-0.0439	0.3969	0.8636	NA	0.4339
Suicidality	0.7127	0.7025	NA	0.1797	0.0992	0.1582	0.0629	-0.0785	0.4916	0.8345	NA	0.4871
					P-VALUES
	PGC_DepMood_ca	PGC_AnhedoniPGC_ca	PGC_Fatigue_ca	PGC_AppWLoss_ca	PGC_AppWGain_ca	PGC_Insomnia_ca	PGC_Hypersomnia_ca	PGC_Slowing_ca	PGC_Agitation_ca	PGC_Guilt/Worth_ca	PGC_ConcProb_ca	PGC_Suicidality_ca				pval
DepMood	0.168	0.661	0	0.69	0.124	0.3	0.351	0.607	0.00212	0.032		0.0202
Anhedonia	0.168	0.662	0	0.215	0.0846	0.283	0.217	0.94	0.00182	0.0308		0.0151
Fatigue	0.176	0.645	0	0.326	0.152	0.191	0.196	0.775	0.00138	0.0331		0.00661
AppWLoss	0.414	0.654	0	0.0565	0.938	0.328	0.855	0.266	4.97e-05	0.0497		0.049
AppWGain	0.392	0.709	0	0.341	1.67e-05	0.207	0.433	0.145	0.157	0.0323		0.119
Insomnia	0.224	0.67	0	0.147	0.11	0.0557	0.971	0.343	0.0172	0.0495		0.029
Hypersomnia	0.274	0.743	0	0.813	0.0218	0.298	0.000235	0.159	0.305	0.0556		0.305
Slowing	0.251	0.66	0	0.35	0.257	0.429	0.133	0.685	0.00649	0.0697		0.0929
Agitation	0.398	0.678	0	0.816	0.255	0.35	0.44	0.571	0.00287	0.0569		0.205
GuiltWorth	0.16	0.656	0	0.261	0.151	0.129	0.178	0.966	0.00297	0.0282		0.00691
ConcProb	0.213	0.663	0	0.348	0.172	0.345	0.229	0.757	0.00251	0.0306		0.0116
Suicidality	0.225	0.681	0	0.0925	0.346	0.174	0.601	0.626	0.00111	0.0472		0.0169

### Sheet: ST6b. PGC_com gen. cor.
ST6b. HDL genetic correlations between the BIONIC and PGC symptoms in community cohorts
	PGC_DepMood_com	PGC_AnhedoniPGC_com	PGC_Fatigue_com	PGC_AppWLoss_com	PGC_AppWGain_com	PGC_Insomnia_com	PGC_Hypersomnia_com	PGC_Slowing_com	PGC_Agitation_com	PGC_Guilt/Worth_com	PGC_ConcProb_com	PGC_Suicidality_com				gencor
DepMood	0.5578	0.752	0.4769	0.3811	0.2896	0.5288	0.8103	0.2085	0.0062	0.4818	0.6976	0.5312
Anhedonia	0.5484	0.7508	0.4721	0.3902	0.3052	0.5582	0.8522	0.1688	0.0185	0.499	0.6657	0.5386
Fatigue	0.5581	0.754	0.5111	0.3788	0.2911	0.5676	0.8684	0.1682	0.0086	0.4947	0.7018	0.5271
AppWLoss	0.5816	0.6326	0.4548	0.4343	0.119	0.5993	0.6892	0.5607	-0.2543	0.3587	0.582	0.4527
AppWGain	0.4896	0.6645	0.3481	0.4048	0.5468	0.6984	0.7805	0.1534	0.1422	0.4337	0.6693	0.5028
Insomnia	0.534	0.664	0.4013	0.3966	0.2761	0.6074	0.6207	0.2831	-0.1455	0.3959	0.548	0.4743
Hypersomnia	0.5068	0.6463	0.3585	0.3493	0.2943	0.3987	0.7732	0.2321	-0.0635	0.4428	0.4363	0.4963
Slowing	0.5707	0.6467	0.4639	0.2596	0.283	0.6135	0.894	0.074	0.1792	0.4421	0.906	0.4135
Agitation	0.4578	0.6155	0.4333	0.2353	0.1893	0.3518	0.5461	0.3944	0.2091	0.3356	0.7481	0.2942
Guilt/Worth	0.5506	0.7161	0.4749	0.3563	0.2804	0.5287	0.7542	0.244	0.1546	0.5404	0.6508	0.4893
ConcProb	0.5548	0.7437	0.4848	0.3585	0.2916	0.5532	0.8169	0.2149	0.0203	0.501	0.7083	0.4885
Suicidality	0.6347	0.7774	0.4342	0.4137	0.2942	0.5982	0.7819	0.2559	0.281	0.5082	0.5615	0.6396
					P-VALUES
	PGC_DepMood_com	PGC_AnhedoniPGC_com	PGC_Fatigue_com	PGC_AppWLoss_com	PGC_AppWGain_com	PGC_Insomnia_com	PGC_Hypersomnia_com	PGC_Slowing_com	PGC_Agitation_com	PGC_Guilt/Worth_com	PGC_ConcProb_com	PGC_Suicidality_com				pval
DepMood	1.5e-22	7.55e-57	8.26e-10	7.43e-06	7.26e-12	1.41e-06	1.49e-14	0.26	0.985	2.66e-15	1.2e-08	5.24e-20
Anhedonia	2.57e-22	9.87e-63	1.09e-10	1.65e-06	2.32e-21	3.34e-07	5.41e-16	0.344	0.959	2.72e-17	2.05e-07	2.03e-21
Fatigue	1.59e-23	4.74e-67	6.26e-11	2.13e-05	1.23e-14	4.62e-08	1.79e-15	0.345	0.98	2.32e-19	8.61e-10	5.72e-22
AppWLoss	5.2e-14	1.44e-38	4.38e-08	2.37e-05	0.0101	1.18e-06	1.41e-08	0.00827	0.811	8.28e-12	4.41e-05	6.15e-11
AppWGain	1.61e-16	2.47e-33	6.91e-05	5.43e-06	9.3e-31	1.01e-07	3.02e-11	0.575	0.831	5.92e-12	9.23e-08	5.49e-10
Insomnia	5.99e-20	4.15e-50	3.86e-10	1.93e-05	1.2e-10	1.04e-07	4.11e-12	0.128	0.821	4.32e-10	5.24e-06	1.14e-13
Hypersomnia	9.7e-15	1.04e-33	1.5e-05	1.09e-05	1.07e-08	0.00202	5.83e-10	0.313	0.898	7.65e-16	0.000239	8.12e-10
Slowing	1.02e-13	1.18e-24	1.63e-07	0.0186	1.56e-05	0.000212	1.06e-05	0.795	0.83	3.35e-09	2.03e-09	2.26e-07
Agitation	8.64e-15	1.39e-41	4.38e-08	0.000603	6.64e-05	0.00129	2.1e-05	0.0482	0.819	2.9e-07	1.08e-06	0.000631
Guilt/Worth	2.52e-26	6.45e-52	7.6e-13	1.29e-05	8.46e-13	3.59e-06	2.06e-14	0.186	0.814	8.02e-18	9.7e-08	1.72e-19
ConcProb	7.83e-23	4.3e-52	7.38e-11	2.06e-06	2.78e-12	3.84e-08	1.6e-13	0.235	0.953	4.87e-18	3.75e-08	8.53e-19
Suicidality	3.59e-16	1.13e-44	1.62e-07	5.34e-05	5.38e-12	1.36e-06	6.8e-12	0.235	0.808	1.78e-12	7.35e-06	8.34e-18

### Sheet: ST6c. UKB_meta gen. cor.
ST6c. HDL genetic correlations between the BIONIC and UKB_meta depressive symptoms
	UKB_DepMood	UKB_Anhedonia	UKB_Fatigue	UKB_Appetite_Changes	UKB_Sleep_Problems	UKB_Psychomotor_Changes	UKB_Guilt/Worth	UKB_ConcProb	UKB_Suicidality	UKB_PHQ-9_Sum_Score				gencor
DepMood	0.7078	0.6615	0.6094	0.5479	0.5334	0.7824	0.6619	0.671	0.7218	0.6707
Anhedonia	0.7013	0.6577	0.5976	0.5453	0.5289	0.7598	0.6565	0.6519	0.7384	0.6639
Fatigue	0.706	0.6618	0.6186	0.5548	0.5411	0.7855	0.6521	0.6656	0.7363	0.6751
AppWLoss	0.5191	0.4885	0.4049	0.3513	0.3743	0.5199	0.4534	0.4423	0.5796	0.4599
AppWGain	0.6387	0.5945	0.6102	0.6172	0.5252	0.8228	0.6187	0.6649	0.5662	0.6502
Insomnia	0.5874	0.5481	0.5127	0.5085	0.5331	0.6398	0.5291	0.5765	0.612	0.5818
Hypersomnia	0.6029	0.5774	0.5319	0.4954	0.3845	0.7054	0.5683	0.554	0.7803	0.5657
Slowing	0.5767	0.5986	0.5797	0.4836	0.4831	0.7311	0.5546	0.575	0.6275	0.597
Agitation	0.5449	0.5207	0.5056	0.417	0.411	0.6552	0.4939	0.5085	0.5365	0.5176
Guilt/Worth	0.6695	0.6233	0.575	0.5295	0.5064	0.7051	0.6333	0.6207	0.6407	0.6364
ConcProb	0.6909	0.6523	0.5968	0.5477	0.522	0.7565	0.652	0.6661	0.7121	0.6614
Suicidality	0.6756	0.6123	0.5671	0.5474	0.5143	0.7544	0.655	0.6464	0.7745	0.647
					P-VALUES
	UKB_DepMood	UKB_Anhedonia	UKB_Fatigue	UKB_Appetite_Changes	UKB_Sleep_Problems	UKB_Psychomotor_Changes	UKB_Guilt/Worth	UKB_ConcProb	UKB_Suicidality	UKB_PHQ-9_Sum_Score				pval
DepMood	1.26e-40	5.1e-39	2.17e-65	1.16e-33	1.34e-37	1.78e-16	6.16e-29	1.47e-35	1.93e-10	4.68e-52
Anhedonia	3.61e-46	2.02e-45	5.7e-66	1.24e-44	6.24e-39	2.13e-18	3.45e-37	1.76e-37	2.8e-10	1.92e-54
Fatigue	7.17e-45	9.61e-40	1.98e-70	7.21e-39	7.02e-44	4.92e-19	2.26e-30	1.41e-37	5.4e-10	2.74e-56
AppWLoss	6.68e-25	9.99e-20	1.13e-21	1.93e-17	2.31e-23	3.51e-07	1.96e-15	1.45e-15	5.4e-07	4.96e-30
AppWGain	5.7e-26	1.73e-31	1.19e-38	2.24e-33	1.08e-37	5.37e-13	5.8e-26	5.92e-33	1.06e-06	2.48e-43
Insomnia	5.5e-30	5.47e-22	4.89e-42	8.5e-30	3.93e-30	1.68e-13	3.8e-27	1.13e-26	8.98e-09	4.15e-37
Hypersomnia	4.54e-46	3.92e-42	1.28e-31	2.47e-32	4.38e-18	7e-11	5.75e-25	3.51e-24	2.16e-09	1.43e-36
Slowing	1.45e-19	1.31e-24	1.17e-24	2.59e-15	7.34e-17	5.04e-07	3.47e-14	9.42e-21	5.04e-05	8.54e-22
Agitation	5.27e-33	7.8e-26	3.92e-39	8.69e-18	5.47e-16	1.95e-08	8.05e-31	8.67e-22	3.98e-06	5.67e-35
Guilt/Worth	1.77e-42	5.08e-35	1.26e-54	1.79e-41	7.3e-34	1.23e-14	5.13e-26	3.26e-38	1.01e-09	3.45e-51
ConcProb	1.83e-43	1.28e-39	2.29e-58	5.17e-38	2.54e-35	1.3e-16	6.55e-31	1.08e-37	4.55e-10	4.13e-47
Suicidality	7.3e-38	3.88e-27	6.28e-35	1.66e-32	1.33e-28	2.2e-12	1.9e-25	1.43e-25	3.65e-10	9.17e-36

### Sheet: ST7a. Factor Assessment PGC_ca
ST7a. Multivariate regression of PGC_ca depressive symptoms on the BIONIC factors
lhs	op	rhs	Unstand_Est	Unstand_SE	STD_Genotype	STD_Genotype_SE	STD_All	p_value	pfdr
F1	=~	Fatigue	0.0997353	0.0432655	0.227365	0.0986337	0.227365	0.0211559
F1	=~	AppWLoss	0.315627	0.0309227	0.725206	0.0710501	0.725206	1.84522e-24
F1	=~	Insomnia	0.338755	0.0300494	0.749085	0.0664481	0.749085	1.77901e-29
F1	=~	Hypersomnia	0.312075	0.0470079	0.653217	0.0983939	0.653217	3.16266e-11
F1	=~	Slowing	0.316109	0.0424035	0.682227	0.0915152	0.682227	9.0006e-14
F1	=~	Agitation	0.118924	0.0878177	0.237982	0.175738	0.237982	0.175667
F1	=~	Guilt/Worth	0.353554	0.0234374	0.776497	0.0514747	0.776497	2.0323e-51
F1	=~	Suicidality	0.342301	0.0331934	0.738587	0.0716218	0.738587	6.1975e-25
F2	=~	DepMood	0.344255	0.0253787	0.781682	0.0576262	0.781682	6.48267e-42
F2	=~	Anhedonia	0.359457	0.0232156	0.81644	0.05273	0.81644	4.49034e-54
F2	=~	Fatigue	0.256729	0.0433009	0.585279	0.0987145	0.585279	3.04884e-09
F2	=~	AppWGain	0.335499	0.0439777	0.668565	0.0876365	0.668566	2.36864e-14
F2	=~	Agitation	0.224501	0.0883607	0.449266	0.176825	0.449266	0.0110619
F2	=~	ConceProb	0.362203	0.0218425	0.829535	0.0500247	0.829535	9.32326e-62
PGC_DepMood_ca	~	F1	-0.0265354	0.149024	-0.0528622	0.29683	-0.0528623	0.858675	0.971026
PGC_DepMood_ca	~	F2	0.125487	0.141463	0.249954	0.28177	0.249954	0.375042	0.64293
PGC_Anhedonia_ca	~	F1	0.011688	0.108189	0.0272521	0.252295	0.0272521	0.91397	0.971026
PGC_Anhedonia_ca	~	F2	0.0944818	0.103704	0.22033	0.241837	0.22033	0.36226	0.64293
PGC_Fatigue_ca	~	F1	0.127006	0.120601	0.395703	0.37575	0.395703	0.292291	0.50107
PGC_Fatigue_ca	~	F2	0.0328318	0.122743	0.102288	0.382422	0.102288	0.789095	0.860831
PGC_AppWLoss_ca	~	F1	0.124734	0.0588871	0.420963	0.198738	0.420963	0.0341589	0.204954
PGC_AppWLoss_ca	~	F2	-0.0886793	0.0592443	-0.299284	0.199944	-0.299284	0.134435	0.403305
PGC_AppWGain_ca	~	F1	-0.132251	0.0970924	-0.421576	0.309501	-0.421576	0.173163	0.431394
PGC_AppWGain_ca	~	F2	0.183678	0.0912912	0.585509	0.291009	0.585508	0.0442195	0.403305
PGC_Insomnia_ca	~	F1	-0.0026776	0.0737188	-0.00991632	0.27299	-0.00991632	0.971026	0.971026
PGC_Insomnia_ca	~	F2	0.0338472	0.0703739	0.12534	0.260604	0.12534	0.630543	0.824197
PGC_Hypersomnia_ca	~	F1	0.0295733	0.0587567	0.103923	0.206477	0.103923	0.614741	0.922112
PGC_Hypersomnia_ca	~	F2	0.0041504	0.0606082	0.0145841	0.212984	0.0145841	0.945404	0.945404
PGC_Slowing_ca	~	F1	-0.0650511	0.0552289	-0.274006	0.232632	-0.274006	0.238858	0.477717
PGC_Slowing_ca	~	F2	0.099458	0.056035	0.418931	0.236027	0.418931	0.0759102	0.403305
PGC_Agitation_ca	~	F1	0.167263	0.0701909	0.78743	0.330442	0.78743	0.0171736	0.204954
PGC_Agitation_ca	~	F2	-0.0794669	0.063531	-0.374114	0.299089	-0.374114	0.210994	0.506386
PGC_Guilt/Worth_ca	~	F1	0.178882	0.124163	0.506579	0.351619	0.506579	0.149667	0.431394
PGC_Guilt/Worth_ca	~	F2	0.0508948	0.111092	0.144123	0.314605	0.144123	0.646858	0.824197
PGC_ConceProb_ca	~	F1	-0.0448054	0.12406	-0.139126	0.38519	-0.139126	0.71798	0.957307
PGC_ConceProb_ca	~	F2	0.186393	0.115972	0.578729	0.360079	0.578729	0.108006	0.403305
PGC_Suicidality_ca	~	F1	0.0758977	0.0565753	0.285922	0.213132	0.285922	0.179747	0.431394
PGC_Suicidality_ca	~	F2	0.0227306	0.0563811	0.0856284	0.212401	0.0856284	0.686831	0.824197
PGC_DepMood_ca	~~	PGC_DepMood_ca	0.241397	0.039247	0.95768	0.155702	0.957681	7.71362e-10
PGC_Anhedonia_ca	~~	PGC_Anhedonia_ca	0.17291	0.0215006	0.940282	0.11692	0.940282	8.83098e-16
PGC_Fatigue_ca	~~	PGC_Fatigue_ca	0.078567	0.0273093	0.762648	0.265091	0.762648	0.00401563
PGC_AppWLoss_ca	~~	PGC_AppWLoss_ca	0.0835908	0.00787981	0.952066	0.0897482	0.952066	2.72905e-26
PGC_AppWGain_ca	~~	PGC_AppWGain_ca	0.089383	0.0125031	0.908222	0.127045	0.908222	8.74964e-13
PGC_Insomnia_ca	~~	PGC_Insomnia_ca	0.0719291	0.00967191	0.98635	0.132629	0.986351	1.03074e-13
PGC_Hypersomnia_ca	~~	PGC_Hypersomnia_ca	0.0798757	0.0109403	0.986355	0.135097	0.986355	2.85485e-13
PGC_Slowing_ca	~~	PGC_Slowing_ca	0.0534799	0.00651041	0.948813	0.115505	0.948814	2.12998e-16
PGC_Agitation_ca	~~	PGC_Agitation_ca	0.0339186	0.00906913	0.75171	0.200993	0.75171	0.000184019
PGC_Guilt/Worth_ca	~~	PGC_Guilt/Worth_ca	0.0742913	0.0366853	0.595784	0.294201	0.595784	0.0428571
PGC_ConceProb_ca	~~	PGC_ConceProb_ca	0.0814923	0.0267367	0.785578	0.25774	0.785577	0.00230403
PGC_Suicidality_ca	~~	PGC_Suicidality_ca	0.0611901	0.0110258	0.868388	0.156474	0.868388	2.86099e-08
DepMood	~~	DepMood	0.0754426	0.00802111	0.388973	0.0413557	0.388973	5.17811e-21
Anhedonia	~~	Anhedonia	0.0646315	0.00705004	0.333426	0.0363702	0.333426	4.83997e-20
Fatigue	~~	Fatigue	0.0720775	0.00611914	0.3746	0.0318023	0.3746	5.00687e-32
AppWLoss	~~	AppWLoss	0.0897992	0.012585	0.474076	0.0664398	0.474076	9.65005e-13
AppWGain	~~	AppWGain	0.139263	0.0336065	0.55302	0.133453	0.55302	3.41413e-05
Insomnia	~~	Insomnia	0.0897523	0.01673	0.438872	0.0818066	0.438872	8.10635e-08
Hypersomnia	~~	Hypersomnia	0.130855	0.0264619	0.573308	0.115936	0.573308	7.61271e-07
Slowing	~~	Slowing	0.114767	0.0255063	0.534566	0.118804	0.534566	6.8096e-06
Agitation	~~	Agitation	0.13879	0.0258099	0.555804	0.103359	0.555803	7.55675e-08
Guilt/Worth	~~	Guilt/Worth	0.0823152	0.0112925	0.397053	0.0544703	0.397053	3.11464e-13
ConceProb	~~	ConceProb	0.0594578	0.00633876	0.311872	0.0332483	0.311872	6.5945e-21
Suicidality	~~	Suicidality	0.0976193	0.0172054	0.454489	0.0801033	0.454489	1.39686e-08
F1	~~	F2	0.868527	0.0418397	0.868528	0.0418396	0.868528	1.0282e-95
PGC_DepMood_ca	~~	PGC_Anhedonia_ca	0.199414	0.0571411	0.926232	0.265407	0.976069	0.000483295
PGC_DepMood_ca	~~	PGC_Fatigue_ca	-0.00497973	0.0632806	-0.0309032	0.392697	-0.0361602	0.937277
PGC_DepMood_ca	~~	PGC_AppWLoss_ca	0.0399641	0.0307133	0.268639	0.206456	0.281336	0.193192
PGC_DepMood_ca	~~	PGC_AppWGain_ca	0.0225766	0.0330177	0.14334	0.209634	0.153696	0.494118
PGC_DepMood_ca	~~	PGC_Insomnia_ca	-0.0215864	0.0297319	-0.159217	0.219296	-0.163819	0.467817
PGC_DepMood_ca	~~	PGC_Hypersomnia_ca	0.00792937	0.029698	0.0554997	0.207865	0.0571037	0.789469
PGC_DepMood_ca	~~	PGC_Slowing_ca	0.00964778	0.029457	0.0809397	0.247131	0.0849104	0.743274
PGC_DepMood_ca	~~	PGC_Agitation_ca	0.0405446	0.0329845	0.380177	0.309287	0.448075	0.218996
PGC_DepMood_ca	~~	PGC_Guilt/Worth_ca	0.037617	0.0489413	0.212181	0.276055	0.280901	0.442122
PGC_DepMood_ca	~~	PGC_ConceProb_ca	-0.0071683	0.0641342	-0.0443314	0.396617	-0.0511101	0.911006
PGC_DepMood_ca	~~	PGC_Suicidality_ca	0.0255851	0.0302316	0.191977	0.226841	0.210515	0.397383
PGC_Anhedonia_ca	~~	PGC_Fatigue_ca	0.00752092	0.0520748	0.0546433	0.378345	0.0645276	0.885164
PGC_Anhedonia_ca	~~	PGC_AppWLoss_ca	0.046407	0.0296284	0.365224	0.233175	0.386009	0.117278
PGC_Anhedonia_ca	~~	PGC_AppWGain_ca	0.0166155	0.0231572	0.123509	0.172137	0.133651	0.473061
PGC_Anhedonia_ca	~~	PGC_Insomnia_ca	-0.0133323	0.0215339	-0.11513	0.185954	-0.119549	0.535831
PGC_Anhedonia_ca	~~	PGC_Hypersomnia_ca	0.0159161	0.021826	0.130426	0.178856	0.135431	0.465865
PGC_Anhedonia_ca	~~	PGC_Slowing_ca	0.0162114	0.0207287	0.159234	0.203604	0.168584	0.434169
PGC_Anhedonia_ca	~~	PGC_Agitation_ca	0.0397956	0.027367	0.43688	0.300437	0.519646	0.145906
PGC_Anhedonia_ca	~~	PGC_Guilt/Worth_ca	0.0270646	0.0331472	0.178731	0.218898	0.238795	0.414215
PGC_Anhedonia_ca	~~	PGC_ConceProb_ca	0.00595998	0.0456563	0.0431512	0.330565	0.0502076	0.896139
PGC_Anhedonia_ca	~~	PGC_Suicidality_ca	0.0202776	0.0249094	0.178137	0.218826	0.197137	0.415613
PGC_Fatigue_ca	~~	PGC_AppWLoss_ca	0.00481646	0.0244493	0.050643	0.257077	0.0594324	0.843829
PGC_Fatigue_ca	~~	PGC_AppWGain_ca	0.0250005	0.0259641	0.248291	0.25786	0.298334	0.335604
PGC_Fatigue_ca	~~	PGC_Insomnia_ca	-0.00490386	0.0325307	-0.0565776	0.375318	-0.0652329	0.880176
PGC_Fatigue_ca	~~	PGC_Hypersomnia_ca	0.0648528	0.0244529	0.710036	0.26772	0.818656	0.00799793
PGC_Fatigue_ca	~~	PGC_Slowing_ca	0.0489858	0.0224544	0.642847	0.294671	0.755709	0.0291412
PGC_Fatigue_ca	~~	PGC_Agitation_ca	-0.00358811	0.0226849	-0.0526277	0.332726	-0.0695067	0.874322
PGC_Fatigue_ca	~~	PGC_Guilt/Worth_ca	0.024488	0.0426452	0.216058	0.37626	0.320527	0.565816
PGC_Fatigue_ca	~~	PGC_ConceProb_ca	0.046735	0.052791	0.452087	0.510668	0.584071	0.376004
PGC_Fatigue_ca	~~	PGC_Suicidality_ca	0.0354755	0.027898	0.416376	0.32744	0.511643	0.20351
PGC_AppWLoss_ca	~~	PGC_AppWGain_ca	-0.057019	0.0167887	-0.613397	0.18061	-0.659648	0.000683121
PGC_AppWLoss_ca	~~	PGC_Insomnia_ca	0.0324473	0.0148313	0.405507	0.185351	0.418455	0.0286865
PGC_AppWLoss_ca	~~	PGC_Hypersomnia_ca	-0.00882647	0.0138451	-0.104677	0.164195	-0.108019	0.523789
PGC_AppWLoss_ca	~~	PGC_Slowing_ca	0.0131647	0.0119915	0.187138	0.17046	0.196896	0.272276
PGC_AppWLoss_ca	~~	PGC_Agitation_ca	0.01865	0.0119853	0.296304	0.190418	0.350251	0.11969
PGC_AppWLoss_ca	~~	PGC_Guilt/Worth_ca	-0.0176733	0.0190239	-0.168908	0.181815	-0.22427	0.352886
PGC_AppWLoss_ca	~~	PGC_ConceProb_ca	0.0229258	0.0284263	0.240225	0.297859	0.277773	0.419953
PGC_AppWLoss_ca	~~	PGC_Suicidality_ca	-0.0087181	0.0109979	-0.110839	0.139824	-0.1219	0.42795
PGC_AppWGain_ca	~~	PGC_Insomnia_ca	-0.00312792	0.0175228	-0.0369224	0.206841	-0.0390102	0.858326
PGC_AppWGain_ca	~~	PGC_Hypersomnia_ca	0.0310669	0.0119867	0.347997	0.13427	0.367674	0.00954819
PGC_AppWGain_ca	~~	PGC_Slowing_ca	0.0234998	0.0133769	0.31552	0.179605	0.339891	0.0789607
PGC_AppWGain_ca	~~	PGC_Agitation_ca	0.0140176	0.0116775	0.210355	0.175237	0.254584	0.229985
PGC_AppWGain_ca	~~	PGC_Guilt/Worth_ca	0.0462213	0.0208987	0.417242	0.188653	0.567214	0.0269884
PGC_AppWGain_ca	~~	PGC_ConceProb_ca	0.0265693	0.0319732	0.262956	0.316441	0.311309	0.405981
PGC_AppWGain_ca	~~	PGC_Suicidality_ca	0.0261236	0.0118484	0.313703	0.14228	0.353237	0.0274663
PGC_Insomnia_ca	~~	PGC_Hypersomnia_ca	-0.0250597	0.0123513	-0.326099	0.160725	-0.330611	0.0424666
PGC_Insomnia_ca	~~	PGC_Slowing_ca	0.0187332	0.0106724	0.292193	0.166465	0.30204	0.0792094
PGC_Insomnia_ca	~~	PGC_Agitation_ca	0.0308283	0.0145632	0.537427	0.253879	0.624135	0.0342714
PGC_Insomnia_ca	~~	PGC_Guilt/Worth_ca	0.018774	0.0249906	0.196878	0.262069	0.256825	0.452506
PGC_Insomnia_ca	~~	PGC_ConceProb_ca	0.0481062	0.0329095	0.553097	0.378374	0.628334	0.143803
PGC_Insomnia_ca	~~	PGC_Suicidality_ca	0.00677198	0.0179945	0.0944703	0.251027	0.102076	0.706667
PGC_Hypersomnia_ca	~~	PGC_Slowing_ca	0.0407422	0.0114571	0.603045	0.169582	0.623365	0.000376465
PGC_Hypersomnia_ca	~~	PGC_Agitation_ca	-0.0112491	0.0130602	-0.186095	0.216057	-0.216119	0.38906
PGC_Hypersomnia_ca	~~	PGC_Guilt/Worth_ca	0.0250064	0.0206527	0.248849	0.205524	0.32462	0.22597
PGC_Hypersomnia_ca	~~	PGC_ConceProb_ca	0.0371114	0.0273892	0.404905	0.29883	0.459983	0.175428
PGC_Hypersomnia_ca	~~	PGC_Suicidality_ca	0.0241246	0.0123605	0.319364	0.16363	0.345074	0.050968
PGC_Slowing_ca	~~	PGC_Agitation_ca	0.0122144	0.0138198	0.242201	0.274035	0.286787	0.376789
PGC_Slowing_ca	~~	PGC_Guilt/Worth_ca	0.0382965	0.0197913	0.456804	0.236073	0.607569	0.0529886
PGC_Slowing_ca	~~	PGC_ConceProb_ca	0.057251	0.0260688	0.74871	0.340921	0.867219	0.0280815
PGC_Slowing_ca	~~	PGC_Suicidality_ca	0.0287738	0.0106909	0.456573	0.169639	0.502994	0.00711472
PGC_Agitation_ca	~~	PGC_Guilt/Worth_ca	0.013331	0.0187202	0.177722	0.249571	0.265565	0.476392
PGC_Agitation_ca	~~	PGC_ConceProb_ca	0.020621	0.0260306	0.301409	0.380476	0.392226	0.428254
PGC_Agitation_ca	~~	PGC_Suicidality_ca	0.00414475	0.0119422	0.0735058	0.211791	0.0909787	0.728541
PGC_Guilt/Worth_ca	~~	PGC_ConceProb_ca	0.0409277	0.0461577	0.359859	0.405842	0.526009	0.375244
PGC_Guilt/Worth_ca	~~	PGC_Suicidality_ca	0.0557782	0.0219594	0.595053	0.234268	0.827284	0.0110835
PGC_ConceProb_ca	~~	PGC_Suicidality_ca	0.0274535	0.0263358	0.321108	0.308035	0.388776	0.297208
F1	~~	F1	1		1		1	NA
F2	~~	F2	1		1		1	NA

### Sheet: ST7b. Factor Assessment PGC_com
ST7b. Multivariate regression of PGC_com depressive symptoms on the BIONIC factors
lhs	op	rhs	Unstand_Est	Unstand_SE	STD_Genotype	STD_Genotype_SE	STD_All	p_value	pfdr
F1	=~	Fatigue	0.118686	0.0555008	0.271215	0.126828	0.271215	0.0324792
F1	=~	AppWLoss	0.304756	0.0275234	0.705869	0.063749	0.705869	1.70347e-28
F1	=~	Insomnia	0.329648	0.0284138	0.731557	0.0630561	0.731557	4.04004e-31
F1	=~	Hypersomnia	0.315241	0.0372727	0.663868	0.0784928	0.663867	2.72735e-17
F1	=~	Slowing	0.311797	0.0347511	0.679676	0.0757528	0.679676	2.90421e-19
F1	=~	Agitation	0.135944	0.0944404	0.273692	0.190135	0.273692	0.150019
F1	=~	Guilt/Worth	0.357826	0.0243217	0.787901	0.0535542	0.787901	5.38132e-49
F1	=~	Suicidality	0.365338	0.0285178	0.78913	0.0615984	0.78913	1.42486e-37
F2	=~	DepMood	0.351665	0.0226091	0.801233	0.0515126	0.801233	1.49208e-54
F2	=~	Anhedonia	0.363673	0.0221055	0.828573	0.050364	0.828573	8.15307e-61
F2	=~	Fatigue	0.234883	0.0562369	0.536745	0.12851	0.536745	2.95803e-05
F2	=~	AppWGain	0.348225	0.0338103	0.694107	0.0673931	0.694107	7.09195e-25
F2	=~	Agitation	0.186677	0.101391	0.375831	0.204128	0.375831	0.0655982
F2	=~	ConceProb	0.356234	0.0212791	0.81638	0.0487652	0.81638	6.58448e-63
PGC_DepMood_com	~	F1	0.210609	0.0521274	0.77633	0.192148	0.77633	5.33873e-05	0.0006408
PGC_DepMood_com	~	F2	0.0246109	0.0490676	0.0907172	0.180869	0.0907172	0.615969	0.724006
PGC_Anhedonia_com	~	F1	0.189787	0.0495137	0.662997	0.17297	0.662997	0.000126577	0.000759462
PGC_Anhedonia_com	~	F2	0.052101	0.0442994	0.182007	0.154755	0.182007	0.23955	0.446964
PGC_Fatigue_com	~	F1	0.0759559	0.0352809	0.29546	0.137239	0.29546	0.0313276	0.0939827
PGC_Fatigue_com	~	F2	0.0424316	0.0314476	0.165054	0.122328	0.165054	0.177246	0.425391
PGC_AppWLoss_com	~	F1	0.0199458	0.0574332	0.0773008	0.222586	0.0773008	0.728375	0.794591
PGC_AppWLoss_com	~	F2	0.0364142	0.0502411	0.141125	0.194712	0.141125	0.468581	0.624774
PGC_AppWGain_com	~	F1	-0.00598841	0.057769	-0.0154607	0.14914	-0.0154607	0.917438	0.917438
PGC_AppWGain_com	~	F2	0.143834	0.0591251	0.371329	0.152641	0.371329	0.0149866	0.107279
PGC_Insomnia_com	~	F1	0.0635804	0.0511518	0.233209	0.187622	0.233209	0.213877	0.320815
PGC_Insomnia_com	~	F2	0.0505315	0.0453623	0.185346	0.166386	0.185346	0.265299	0.446964
PGC_Hypersomnia_com	~	F1	0.142511	0.0750215	0.382502	0.20136	0.382502	0.0574859	0.114972
PGC_Hypersomnia_com	~	F2	0.0930684	0.0656893	0.249797	0.176312	0.249797	0.156542	0.425391
PGC_Slowing_com	~	F1	0.18519	0.157868	0.259168	0.220928	0.259168	0.240769	0.321025
PGC_Slowing_com	~	F2	-0.0559365	0.162916	-0.0782854	0.227993	-0.0782854	0.731339	0.731339
PGC_Agitation_com	~	F1	0.212848	0.265481	0.27529	0.343353	0.27529	0.422702	0.507243
PGC_Agitation_com	~	F2	-0.114667	0.263694	-0.148311	0.341041	-0.148311	0.663672	0.724006
PGC_Guilt/Worth_com	~	F1	0.0874185	0.0457514	0.36879	0.19301	0.36879	0.0560395	0.114972
PGC_Guilt/Worth_com	~	F2	0.0651802	0.0468854	0.274973	0.197795	0.274973	0.164468	0.425391
PGC_ConceProb_com	~	F1	0.0607788	0.0420957	0.258309	0.178907	0.258309	0.148788	0.255065
PGC_ConceProb_com	~	F2	0.0818941	0.0345822	0.34805	0.146975	0.34805	0.0178798	0.107279
PGC_Suicidality_com	~	F1	0.0917266	0.0374097	0.458413	0.186959	0.458413	0.0142086	0.0568345
PGC_Suicidality_com	~	F2	0.0394627	0.0379163	0.197218	0.189491	0.197218	0.297976	0.446964
PGC_DepMood_com	~~	PGC_DepMood_com	0.0196745	0.0101931	0.267324	0.138498	0.267324	0.0535856
PGC_Anhedonia_com	~~	PGC_Anhedonia_com	0.026114	0.0112592	0.318685	0.137403	0.318685	0.0203764
PGC_Fatigue_com	~~	PGC_Fatigue_com	0.0529467	0.00939493	0.801149	0.142157	0.801149	1.74379e-08
PGC_AppWLoss_com	~~	PGC_AppWLoss_com	0.063599	0.00798124	0.955248	0.119877	0.955248	1.60527e-15
PGC_AppWGain_com	~~	PGC_AppWGain_com	0.130805	0.0131969	0.871801	0.0879564	0.871801	3.70115e-23
PGC_Insomnia_com	~~	PGC_Insomnia_com	0.0621785	0.00764974	0.836532	0.102917	0.836531	4.35738e-16
PGC_Hypersomnia_com	~~	PGC_Hypersomnia_com	0.0869109	0.0163747	0.626103	0.117962	0.626103	1.11049e-07
PGC_Slowing_com	~~	PGC_Slowing_com	0.491097	0.135772	0.961781	0.2659	0.961781	0.000297947
PGC_Agitation_com	~~	PGC_Agitation_com	0.581589	0.142692	0.972807	0.238677	0.972807	4.58513e-05
PGC_Guilt/Worth_com	~~	PGC_Guilt/Worth_com	0.0344473	0.0100445	0.613063	0.178763	0.613063	0.000604763
PGC_ConceProb_com	~~	PGC_ConceProb_com	0.0363574	0.00800402	0.656704	0.144572	0.656704	5.56186e-06
PGC_Suicidality_com	~~	PGC_Suicidality_com	0.0238093	0.00744881	0.59466	0.186041	0.59466	0.00139162
DepMood	~~	DepMood	0.0689691	0.00745716	0.358025	0.0387109	0.358025	2.27234e-20
Anhedonia	~~	Anhedonia	0.0603881	0.00674278	0.313466	0.0350009	0.313466	3.36803e-19
Fatigue	~~	Fatigue	0.074047	0.00621056	0.386667	0.0324311	0.386667	9.00903e-33
AppWLoss	~~	AppWLoss	0.0935286	0.0132916	0.501749	0.071305	0.501749	1.96907e-12
AppWGain	~~	AppWGain	0.13043	0.0263277	0.518216	0.104603	0.518216	7.26618e-07
Insomnia	~~	Insomnia	0.0943827	0.0161004	0.464824	0.0792927	0.464824	4.56972e-09
Hypersomnia	~~	Hypersomnia	0.126111	0.0227864	0.55928	0.101054	0.55928	3.12167e-08
Slowing	~~	Slowing	0.113228	0.0261128	0.538041	0.124083	0.538041	1.45017e-05
Agitation	~~	Agitation	0.149511	0.0223432	0.606008	0.0905629	0.606008	2.20781e-11
Guilt/Worth	~~	Guilt/Worth	0.0782137	0.0127931	0.379213	0.0620263	0.379213	9.73251e-10
ConceProb	~~	ConceProb	0.0635058	0.0062304	0.333524	0.0327212	0.333524	2.13342e-24
Suicidality	~~	Suicidality	0.0808631	0.0165143	0.377275	0.0770491	0.377275	9.75372e-07
F1	~~	F2	0.86444	0.0408486	0.86444	0.0408486	0.86444	2.13801e-99
PGC_DepMood_com	~~	PGC_Anhedonia_com	0.00996892	0.0096502	0.128369	0.124265	0.439805	0.301591
PGC_DepMood_com	~~	PGC_Fatigue_com	-0.00459729	0.00758199	-0.0659178	0.108715	-0.142438	0.544287
PGC_DepMood_com	~~	PGC_AppWLoss_com	0.00231866	0.00527651	0.0331235	0.0753785	0.065548	0.66035
PGC_DepMood_com	~~	PGC_AppWGain_com	0.00288032	0.00841708	0.0274101	0.0800988	0.0567783	0.7322
PGC_DepMood_com	~~	PGC_Insomnia_com	-0.00135206	0.0073135	-0.0182804	0.0988812	-0.0386567	0.853329
PGC_DepMood_com	~~	PGC_Hypersomnia_com	-0.00183821	0.0121396	-0.0181869	0.120104	-0.0444546	0.879642
PGC_DepMood_com	~~	PGC_Slowing_com	-0.000790724	0.0302422	-0.00407971	0.156004	-0.00804585	0.979141
PGC_DepMood_com	~~	PGC_Agitation_com	0.0205616	0.0421482	0.098022	0.200933	0.192217	0.625663
PGC_DepMood_com	~~	PGC_Guilt/Worth_com	0.0027904	0.00819848	0.0433918	0.12749	0.107186	0.733589
PGC_DepMood_com	~~	PGC_ConceProb_com	0.00243856	0.00554876	0.0382023	0.0869264	0.0911771	0.660315
PGC_DepMood_com	~~	PGC_Suicidality_com	-0.00121142	0.00715019	-0.0223163	0.131718	-0.0559718	0.865462
PGC_Anhedonia_com	~~	PGC_Fatigue_com	0.0237506	0.00787627	0.322742	0.107029	0.638732	0.00256587
PGC_Anhedonia_com	~~	PGC_AppWLoss_com	0.0200002	0.00584995	0.270777	0.0792008	0.490765	0.000628819
PGC_Anhedonia_com	~~	PGC_AppWGain_com	0.0209584	0.0079378	0.189016	0.0715882	0.358599	0.00828265
PGC_Anhedonia_com	~~	PGC_Insomnia_com	0.019068	0.00849292	0.244326	0.108823	0.473204	0.0247574
PGC_Anhedonia_com	~~	PGC_Hypersomnia_com	0.0301213	0.0128636	0.282425	0.120612	0.632266	0.0192016
PGC_Anhedonia_com	~~	PGC_Slowing_com	-0.00814116	0.0288516	-0.039801	0.141048	-0.0718911	0.77781
PGC_Anhedonia_com	~~	PGC_Agitation_com	0.0163266	0.042699	0.0737632	0.192915	0.132479	0.702191
PGC_Anhedonia_com	~~	PGC_Guilt/Worth_com	0.0103443	0.0086592	0.152447	0.127613	0.344894	0.232243
PGC_Anhedonia_com	~~	PGC_ConceProb_com	0.0242484	0.0082123	0.360011	0.121926	0.786955	0.00315014
PGC_Anhedonia_com	~~	PGC_Suicidality_com	0.00107228	0.00765214	0.0187202	0.133594	0.0430028	0.888559
PGC_Fatigue_com	~~	PGC_AppWLoss_com	0.0195231	0.0085178	0.29432	0.128409	0.336438	0.0219033
PGC_Fatigue_com	~~	PGC_AppWGain_com	0.0217477	0.00999	0.218398	0.100323	0.261326	0.0294843
PGC_Fatigue_com	~~	PGC_Insomnia_com	0.0367065	0.0103836	0.523722	0.148152	0.639739	0.000407716
PGC_Fatigue_com	~~	PGC_Hypersomnia_com	0.0533688	0.0144535	0.557198	0.150902	0.786739	0.0002221
PGC_Fatigue_com	~~	PGC_Slowing_com	-0.0305192	0.0380919	-0.166136	0.207359	-0.189265	0.423016
PGC_Fatigue_com	~~	PGC_Agitation_com	-0.015593	0.0421701	-0.0784462	0.212152	-0.0888591	0.711558
PGC_Fatigue_com	~~	PGC_Guilt/Worth_com	0.0273969	0.00862306	0.449586	0.141505	0.641511	0.00148722
PGC_Fatigue_com	~~	PGC_ConceProb_com	0.0393839	0.0103675	0.651095	0.171395	0.897641	0.000145406
PGC_Fatigue_com	~~	PGC_Suicidality_com	0.00631477	0.00577736	0.12276	0.112312	0.177855	0.274385
PGC_AppWLoss_com	~~	PGC_AppWGain_com	0.0767984	0.0135182	0.768391	0.135253	0.842007	1.33807e-08
PGC_AppWLoss_com	~~	PGC_Insomnia_com	0.0334141	0.00940154	0.47499	0.133645	0.531355	0.000379257
PGC_AppWLoss_com	~~	PGC_Hypersomnia_com	0.0459369	0.0131927	0.477838	0.137232	0.617873	0.000497725
PGC_AppWLoss_com	~~	PGC_Slowing_com	0.0153114	0.0263626	0.0830427	0.14298	0.0866374	0.561375
PGC_AppWLoss_com	~~	PGC_Agitation_com	-0.0242075	0.0399839	-0.121336	0.200412	-0.125868	0.544892
PGC_AppWLoss_com	~~	PGC_Guilt/Worth_com	0.000521905	0.00688325	0.00853327	0.112539	0.0111508	0.93956
PGC_AppWLoss_com	~~	PGC_ConceProb_com	0.019469	0.00839235	0.320675	0.138231	0.404877	0.0203488
PGC_AppWLoss_com	~~	PGC_Suicidality_com	0.00984806	0.00737865	0.190742	0.142913	0.253077	0.181984
PGC_AppWGain_com	~~	PGC_Insomnia_com	0.0252994	0.0104537	0.239568	0.0989892	0.28053	0.0155144
PGC_AppWGain_com	~~	PGC_Hypersomnia_com	0.0392957	0.0127194	0.272288	0.0881353	0.368551	0.0020054
PGC_AppWGain_com	~~	PGC_Slowing_com	0.00681647	0.036822	0.0246274	0.133033	0.026895	0.853135
PGC_AppWGain_com	~~	PGC_Agitation_com	-0.0784134	0.056227	-0.261813	0.187736	-0.284295	0.16314
PGC_AppWGain_com	~~	PGC_Guilt/Worth_com	0.00796147	0.00893352	0.0867091	0.0972959	0.118605	0.372826
PGC_AppWGain_com	~~	PGC_ConceProb_com	0.0199491	0.0095432	0.218881	0.104708	0.289277	0.0365821
PGC_AppWGain_com	~~	PGC_Suicidality_com	0.00139852	0.00877435	0.018044	0.113207	0.0250605	0.873363
PGC_Insomnia_com	~~	PGC_Hypersomnia_com	0.0669616	0.0144223	0.659223	0.141985	0.910895	3.43515e-06
PGC_Insomnia_com	~~	PGC_Slowing_com	-0.0110479	0.0312436	-0.0567089	0.160375	-0.0632225	0.723636
PGC_Insomnia_com	~~	PGC_Agitation_com	-0.0571252	0.0378535	-0.27099	0.179569	-0.300399	0.13127
PGC_Insomnia_com	~~	PGC_Guilt/Worth_com	0.0104424	0.0066486	0.161583	0.102879	0.225632	0.116273
PGC_Insomnia_com	~~	PGC_ConceProb_com	0.0355367	0.0106255	0.553969	0.165637	0.74741	0.000824373
PGC_Insomnia_com	~~	PGC_Suicidality_com	0.00291356	0.00770613	0.0534082	0.14126	0.0757238	0.705368
PGC_Hypersomnia_com	~~	PGC_Slowing_com	0.015949	0.0451165	0.0599065	0.169463	0.0771992	0.723708
PGC_Hypersomnia_com	~~	PGC_Agitation_com	-0.0422664	0.0591893	-0.146719	0.205464	-0.187996	0.475173
PGC_Hypersomnia_com	~~	PGC_Guilt/Worth_com	0.0231574	0.0100887	0.262211	0.114235	0.423229	0.0217116
PGC_Hypersomnia_com	~~	PGC_ConceProb_com	0.0492655	0.0131608	0.561974	0.150127	0.876412	0.000181592
PGC_Hypersomnia_com	~~	PGC_Suicidality_com	0.0116475	0.012182	0.156235	0.163405	0.256048	0.33901
PGC_Slowing_com	~~	PGC_Agitation_com	-0.148758	0.213989	-0.269244	0.387303	-0.278352	0.486951
PGC_Slowing_com	~~	PGC_Guilt/Worth_com	0.0103257	0.0285864	0.0609608	0.168768	0.079389	0.717944
PGC_Slowing_com	~~	PGC_ConceProb_com	-0.0141049	0.0332705	-0.0838903	0.19788	-0.105557	0.671605
PGC_Slowing_com	~~	PGC_Suicidality_com	0.0247626	0.0249031	0.173185	0.174168	0.229002	0.320047
PGC_Agitation_com	~~	PGC_Guilt/Worth_com	-0.0155149	0.0409673	-0.0846506	0.22352	-0.109614	0.7049
PGC_Agitation_com	~~	PGC_ConceProb_com	-0.00612716	0.039514	-0.0336785	0.217193	-0.0421362	0.876772
PGC_Agitation_com	~~	PGC_Suicidality_com	0.0380425	0.036478	0.245887	0.235775	0.323287	0.297001
PGC_Guilt/Worth_com	~~	PGC_ConceProb_com	0.0232441	0.0078308	0.41675	0.140401	0.656809	0.00299455
PGC_Guilt/Worth_com	~~	PGC_Suicidality_com	0.0122362	0.0074845	0.257979	0.157797	0.427266	0.102074
PGC_ConceProb_com	~~	PGC_Suicidality_com	0.00505484	0.00773869	0.107363	0.164368	0.171806	0.513633
F1	~~	F1	1		1		1	NA
F2	~~	F2	1		1		1	NA

### Sheet: ST7c. Factor Assessment UKB_met
ST7c. Multivariate regression of UKB_meta depressive symptoms on the BIONIC factors
lhs	op	rhs	Unstand_Est	Unstand_SE	STD_Genotype	STD_Genotype_SE	STD_All	p_value	pfdr
F1	=~	Fatigue	0.0913594	0.0574987	0.208835	0.131434	0.208835	0.112084
F1	=~	AppWLoss	0.284989	0.0266954	0.661191	0.0619348	0.661192	1.32398e-26
F1	=~	Insomnia	0.337746	0.0276106	0.750212	0.0613296	0.750212	2.08547e-34
F1	=~	Hypersomnia	0.342894	0.0365385	0.721857	0.0769207	0.721857	6.32562e-21
F1	=~	Slowing	0.319589	0.0366681	0.697554	0.0800341	0.697554	2.88923e-18
F1	=~	Agitation	0.107693	0.097861	0.217061	0.197243	0.217061	0.271126
F1	=~	Guilt/Worth	0.349407	0.0264639	0.770215	0.0583357	0.770215	8.41603e-40
F1	=~	Suicidality	0.355404	0.0285132	0.767499	0.0615746	0.767499	1.1654e-35
F2	=~	DepMood	0.347694	0.0226104	0.791448	0.0514676	0.791448	2.31354e-53
F2	=~	Anhedonia	0.352334	0.022003	0.803054	0.0501502	0.803054	1.03729e-57
F2	=~	Fatigue	0.267753	0.056254	0.612039	0.128588	0.612039	1.93875e-06
F2	=~	AppWGain	0.36534	0.0314001	0.728313	0.0625968	0.728313	2.73636e-31
F2	=~	Agitation	0.213118	0.0993957	0.429545	0.200336	0.429545	0.0320222
F2	=~	ConceProb	0.352367	0.0208173	0.807546	0.0477085	0.807546	2.86097e-64
UKB_Anhedonia	~	F1	0.0773653	0.0359212	0.445466	0.206833	0.445466	0.0312597	0.0781491
UKB_Anhedonia	~	F2	0.0581322	0.0339032	0.334723	0.195214	0.334723	0.086409	0.123441
UKB_AppetiteChanges	~	F1	0.0808633	0.0357633	0.444142	0.196431	0.444142	0.0237551	0.0781491
UKB_AppetiteChanges	~	F2	0.0486233	0.0347308	0.267064	0.19076	0.267064	0.161512	0.179458
UKB_ConcProb	~	F1	0.0469999	0.038261	0.302659	0.246386	0.302659	0.219296	0.27412
UKB_ConcProb	~	F2	0.0887494	0.0351621	0.571513	0.226431	0.571513	0.0116026	0.0359656
UKB_DepMood	~	F1	0.0513308	0.0350557	0.309928	0.211662	0.309928	0.143121	0.204459
UKB_DepMood	~	F2	0.0822698	0.0326353	0.496735	0.197048	0.496735	0.011706	0.0359656
UKB_Fatigue	~	F1	0.0772591	0.0412366	0.338359	0.180598	0.338359	0.0609919	0.120594
UKB_Fatigue	~	F2	0.100066	0.0384335	0.438244	0.168322	0.438244	0.00922447	0.0359656
UKB_PHQ9score	~	F1	0.0999175	0.0451987	0.415159	0.187803	0.415159	0.0270618	0.0781491
UKB_PHQ9score	~	F2	0.0921243	0.0434613	0.38278	0.180583	0.38278	0.0340324	0.0567207
UKB_PsychmtrChanges	~	F1	0.0259394	0.0341949	0.253892	0.334694	0.253892	0.448107	0.448107
UKB_PsychmtrChanges	~	F2	0.0674952	0.0293329	0.660629	0.287106	0.660629	0.0213911	0.0427822
UKB_SleepProb	~	F1	0.0436007	0.0385148	0.22058	0.19485	0.22058	0.257613	0.286237
UKB_SleepProb	~	F2	0.0928197	0.0379247	0.469583	0.191865	0.469583	0.0143863	0.0359656
UKB_Suicidality	~	F1	0.0743187	0.0243251	0.799987	0.261844	0.799987	0.00224893	0.0224894
UKB_Suicidality	~	F2	0.00666735	0.0235411	0.0717715	0.253404	0.0717715	0.777007	0.777007
UKB_Guilt/Worth	~	F1	0.0652312	0.0363027	0.405543	0.225695	0.405543	0.0723562	0.120594
UKB_Guilt/Worth	~	F2	0.0547304	0.0358542	0.34026	0.222906	0.34026	0.126892	0.158615
UKB_Anhedonia	~~	UKB_Anhedonia	0.0129574	0.00452236	0.429592	0.149934	0.429592	0.0041675
UKB_AppetiteChanges	~~	UKB_AppetiteChanges	0.0173909	0.00494138	0.524643	0.14907	0.524643	0.000432444
UKB_ConcProb	~~	UKB_ConcProb	0.00675787	0.00464799	0.280238	0.192745	0.280238	0.145965
UKB_DepMood	~~	UKB_DepMood	0.0106656	0.00374181	0.388825	0.136411	0.388825	0.00436654
UKB_Fatigue	~~	UKB_Fatigue	0.0226776	0.00618906	0.434963	0.118708	0.434963	0.000248175
UKB_PHQ9score	~~	UKB_PHQ9score	0.0234066	0.00675452	0.404098	0.116612	0.404098	0.000529603
UKB_PsychmtrChanges	~~	UKB_PsychmtrChanges	0.00215777	0.0022692	0.206718	0.217392	0.206718	0.341657
UKB_SleepProb	~~	UKB_SleepProb	0.0214997	0.00487191	0.550272	0.124693	0.550272	1.01949e-05
UKB_Suicidality	~~	UKB_Suicidality	0.00219882	0.00210643	0.254779	0.244073	0.254779	0.296551
UKB_Guilt/Worth	~~	UKB_Guilt/Worth	0.0123983	0.00359847	0.47921	0.139085	0.47921	0.000570129
DepMood	~~	DepMood	0.0721052	0.00794487	0.37361	0.041166	0.37361	1.12956e-19
Anhedonia	~~	Anhedonia	0.0683556	0.00819475	0.355103	0.0425713	0.355104	7.34197e-17
Fatigue	~~	Fatigue	0.0687043	0.00776756	0.358985	0.0405862	0.358985	9.15057e-19
AppWLoss	~~	AppWLoss	0.104563	0.0151457	0.562826	0.0815242	0.562826	5.06314e-12
AppWGain	~~	AppWGain	0.118154	0.0264682	0.46956	0.105188	0.46956	8.0443e-06
Insomnia	~~	Insomnia	0.0886084	0.0150556	0.437182	0.0742826	0.437182	3.971e-09
Hypersomnia	~~	Hypersomnia	0.108064	0.0236983	0.478923	0.105027	0.478923	5.11553e-06
Slowing	~~	Slowing	0.10777	0.0266661	0.513418	0.127038	0.513418	5.31194e-05
Agitation	~~	Agitation	0.149135	0.0240461	0.605842	0.0976843	0.605842	5.57386e-10
Guilt/Worth	~~	Guilt/Worth	0.083712	0.0138098	0.40677	0.0671041	0.40677	1.34634e-09
ConceProb	~~	ConceProb	0.0662329	0.00742131	0.34787	0.0389784	0.34787	4.46964e-19
Suicidality	~~	Suicidality	0.0881197	0.0175294	0.410945	0.0817481	0.410945	4.98301e-07
F1	~~	F2	0.871615	0.0407454	0.871615	0.0407453	0.871615	1.59431e-101
UKB_Anhedonia	~~	UKB_AppetiteChanges	0.00206134	0.00507158	0.0651916	0.160392	0.137319	0.684412
UKB_Anhedonia	~~	UKB_ConcProb	-0.00281887	0.00416218	-0.104521	0.154329	-0.301239	0.498243
UKB_Anhedonia	~~	UKB_DepMood	-0.00759587	0.00431432	-0.264077	0.149991	-0.646138	0.0783028
UKB_Anhedonia	~~	UKB_Fatigue	-0.000497799	0.00494512	-0.012553	0.124702	-0.0290397	0.919817
UKB_Anhedonia	~~	UKB_PHQ9score	-0.00172674	0.00517155	-0.0413114	0.123727	-0.0991513	0.73846
UKB_Anhedonia	~~	UKB_PsychmtrChanges	0.000976166	0.00318845	0.0550148	0.179694	0.184613	0.759485
UKB_Anhedonia	~~	UKB_SleepProb	-0.000116676	0.00427146	-0.00339892	0.124428	-0.00699077	0.978208
UKB_Anhedonia	~~	UKB_Suicidality	-0.000589799	0.00262375	-0.0365557	0.162621	-0.110495	0.822141
UKB_Anhedonia	~~	UKB_Guilt/Worth	0.000340082	0.00364626	0.0121737	0.130526	0.0268307	0.92569
UKB_AppetiteChanges	~~	UKB_ConcProb	-0.00131056	0.00485527	-0.0463535	0.171729	-0.120889	0.787218
UKB_AppetiteChanges	~~	UKB_DepMood	-0.00163582	0.00442998	-0.0542485	0.146912	-0.12011	0.711933
UKB_AppetiteChanges	~~	UKB_Fatigue	0.00454738	0.00527443	0.109385	0.126874	0.228982	0.388602
UKB_AppetiteChanges	~~	UKB_PHQ9score	-0.00145957	0.00587847	-0.0333096	0.134156	-0.0723427	0.803909
UKB_AppetiteChanges	~~	UKB_PsychmtrChanges	0.00309361	0.00326265	0.166312	0.175399	0.505012	0.343034
UKB_AppetiteChanges	~~	UKB_SleepProb	0.00563717	0.00470988	0.15664	0.130874	0.29153	0.231352
UKB_AppetiteChanges	~~	UKB_Suicidality	0.00200311	0.00275715	0.11843	0.163011	0.323928	0.467523
UKB_AppetiteChanges	~~	UKB_Guilt/Worth	0.00514657	0.00426919	0.17574	0.14578	0.35049	0.228004
UKB_ConcProb	~~	UKB_DepMood	-0.000934856	0.00454569	-0.0363491	0.176743	-0.110117	0.837058
UKB_ConcProb	~~	UKB_Fatigue	-0.00523394	0.00501378	-0.14761	0.141401	-0.42279	0.296527
UKB_ConcProb	~~	UKB_PHQ9score	-0.00545682	0.00526165	-0.146007	0.140785	-0.433876	0.299692
UKB_ConcProb	~~	UKB_PsychmtrChanges	-0.00130078	0.00357169	-0.0819876	0.225123	-0.34064	0.715714
UKB_ConcProb	~~	UKB_SleepProb	0.000282254	0.00445539	0.00919548	0.14515	0.0234165	0.949487
UKB_ConcProb	~~	UKB_Suicidality	-3.86405e-05	0.00308352	-0.00267845	0.213743	-0.0100239	0.990002
UKB_ConcProb	~~	UKB_Guilt/Worth	-0.00150917	0.00421067	-0.06042	0.168575	-0.164875	0.720033
UKB_DepMood	~~	UKB_Fatigue	0.000393372	0.00494445	0.0104018	0.130746	0.0252932	0.936588
UKB_DepMood	~~	UKB_PHQ9score	-0.00656456	0.00506676	-0.164689	0.127113	-0.415474	0.195109
UKB_DepMood	~~	UKB_PsychmtrChanges	-0.00045502	0.00286861	-0.02689	0.169528	-0.0948472	0.873968
UKB_DepMood	~~	UKB_SleepProb	-0.000749407	0.00442582	-0.0228916	0.135192	-0.0494893	0.86554
UKB_DepMood	~~	UKB_Suicidality	0.000150014	0.00296034	0.00974993	0.192403	0.0309772	0.959585
UKB_DepMood	~~	UKB_Guilt/Worth	-0.005399	0.00390311	-0.202665	0.146513	-0.469503	0.166586
UKB_Fatigue	~~	UKB_PHQ9score	-0.00593459	0.0062672	-0.107992	0.114045	-0.257587	0.343675
UKB_Fatigue	~~	UKB_PsychmtrChanges	0.00344747	0.00388525	0.14778	0.166546	0.492833	0.374906
UKB_Fatigue	~~	UKB_SleepProb	0.000523644	0.00597542	0.0116021	0.132394	0.0237149	0.930168
UKB_Fatigue	~~	UKB_Suicidality	-0.000342414	0.00311846	-0.0161424	0.147012	-0.0484908	0.912566
UKB_Fatigue	~~	UKB_Guilt/Worth	0.00242657	0.0048176	0.0660696	0.131172	0.144715	0.61448
UKB_PHQ9score	~~	UKB_PsychmtrChanges	-0.000557641	0.00388146	-0.0226787	0.157854	-0.0784667	0.885763
UKB_PHQ9score	~~	UKB_SleepProb	0.00220933	0.00588402	0.0464413	0.123686	0.0984856	0.707304
UKB_PHQ9score	~~	UKB_Suicidality	-0.000132605	0.00387338	-0.00593069	0.173241	-0.0184833	0.97269
UKB_PHQ9score	~~	UKB_Guilt/Worth	-0.000127881	0.00503365	-0.00330308	0.130029	-0.00750608	0.979732
UKB_PsychmtrChanges	~~	UKB_SleepProb	0.00425419	0.00325399	0.210657	0.161129	0.624594	0.191085
UKB_PsychmtrChanges	~~	UKB_Suicidality	-0.000103079	0.00205523	-0.0108603	0.216538	-0.0473228	0.959999
UKB_PsychmtrChanges	~~	UKB_Guilt/Worth	0.000723608	0.00314736	0.0440324	0.19152	0.139901	0.818162
UKB_SleepProb	~~	UKB_Suicidality	-0.000682847	0.00270375	-0.0371865	0.14724	-0.0993151	0.800612
UKB_SleepProb	~~	UKB_Guilt/Worth	0.00341683	0.00412174	0.107467	0.129639	0.209278	0.407117
UKB_Suicidality	~~	UKB_Guilt/Worth	0.000773368	0.00273615	0.0517561	0.183108	0.148121	0.777446
F1	~~	F1	1		1		1	NA
F2	~~	F2	1		1		1	NA

### Sheet: S8a. mvReg HDL
lhs	op	rhs	Unstand_Est	Unstand_SE	STD_Genotype	STD_Genotype_SE	STD_All	p_value	pfdr*
CAD	~	F1	-0.0252998	0.0209964	-0.150718	0.125081	-0.150718	0.228218	0.319506
CAD	~	F2	0.0514859	0.0197648	0.306716	0.117745	0.306716	0.00918951	0.0299706
CRP	~	F1	-0.0866965	0.0577371	-0.233602	0.155572	-0.233602	0.133207	0.275254
CRP	~	F2	0.11875	0.0477283	0.319971	0.128603	0.319971	0.0128445	0.0299706
GlycAcetyl	~	F1	0.0189922	0.0317058	0.0827568	0.138156	0.0827568	0.549165	0.640693
GlycAcetyl	~	F2	0.0376841	0.0251928	0.164206	0.109776	0.164206	0.134699	0.188579
HbA1c	~	F1	-0.00186282	0.00131718	-0.0664336	0.0469745	-0.0664336	0.157288	0.275254
HbA1c	~	F2	0.000616066	0.00146596	0.0219706	0.0522805	0.0219706	0.674305	0.674305
Leptin	~	F1	-0.0904041	0.0542408	-1.01535	0.609189	-1.01535	0.0955705	0.275254
Leptin	~	F2	0.101638	0.0498569	1.14152	0.559953	1.14152	0.0414902	0.0726078
MetabolicSyndrome	~	F1	-0.0676598	0.0344215	-0.283187	0.144069	-0.283187	0.0493414	0.275254
MetabolicSyndrome	~	F2	0.105074	0.031557	0.439784	0.13208	0.439784	0.000869475	0.00608633
Stroke	~	F1	-0.00192294	0.0277201	-0.0689353	0.99381	-0.0689353	0.944695	0.944695
Stroke	~	F2	0.0240909	0.0305915	0.863696	1.09676	0.863696	0.430987	0.502819
ADHD2022	~	F1	0.0243006	0.0579232	0.0761631	0.181542	0.0761631	0.674827	0.674827
ADHD2022	~	F2	0.156269	0.0513904	0.489778	0.161067	0.489778	0.00235938	0.0117969
Autism2019	~	F1	0.167919	0.0478514	0.450463	0.128367	0.450463	0.000449477	0.000561846
Autism2019	~	F2	-0.043044	0.0484533	-0.11547	0.129982	-0.11547	0.374347	0.596974
BIP2024	~	F1	0.120697	0.0305343	0.442735	0.112004	0.442735	7.72293e-05	0.000289053
BIP2024	~	F2	0.0209961	0.0295635	0.0770181	0.108443	0.0770181	0.477579	0.596974
MDD2025	~	F1	0.138152	0.0362975	0.581426	0.152761	0.581426	0.000141166	0.000289053
MDD2025	~	F2	0.0464211	0.035391	0.195366	0.148946	0.195366	0.189634	0.474085
SCZ2022	~	F1	0.27171	0.072362	0.403533	0.107469	0.403533	0.000173432	0.000289053
SCZ2022	~	F2	0.000133834	0.0681647	0.000198118	0.101235	0.000198118	0.998433	0.998433
*fdr correction per trait category: cardiometabolic and neurodevelopmental/psychiatric traits separately

### Sheet: S8b. mvReg LDSC
lhs	op	rhs	Unstand_Est	Unstand_SE	STD_Genotype	STD_Genotype_SE	STD_All	p_value	pfdr*
BMI	~	F1	-0.778627	0.383418	-1.69935	0.836816	-1.69935	0.0422802	0.272118
BMI	~	F2	0.802105	0.382985	1.75059	0.835871	1.75059	0.0362287	0.155139
CAD	~	F1	-0.352305	0.364415	-2.15577	2.22987	-2.15577	0.333659	0.524322
CAD	~	F2	0.377193	0.364074	2.30806	2.22778	2.30806	0.300186	0.460253
CRP	~	F1	-0.473794	0.260886	-1.3984	0.770006	-1.3984	0.0693561	0.272118
CRP	~	F2	0.506188	0.26061	1.49401	0.76919	1.49401	0.0520983	0.155139
DiabetesII	~	F1	-0.570387	0.445886	-1.563	1.22184	-1.563	0.200819	0.441802
DiabetesII	~	F2	0.600044	0.445218	1.64427	1.22001	1.64427	0.177738	0.391023
GlycAcetyl	~	F1	-0.0813421	0.142591	-0.263973	0.462738	-0.263973	0.568367	0.630632
GlycAcetyl	~	F2	0.12656	0.14313	0.410715	0.464487	0.410715	0.376571	0.460253
HbA1c	~	F1	-0.572609	0.65909	-1.9098	2.19823	-1.9098	0.384963	0.529325
HbA1c	~	F2	0.603806	0.663292	2.01385	2.21224	2.01385	0.362656	0.460253
IL6	~	F1	-0.184121	0.326923	-1.82846	3.2466	-1.82846	0.573302	0.630632
IL6	~	F2	0.193293	0.326489	1.91954	3.24229	1.91954	0.553827	0.60921
Leptin	~	F1	-0.302331	0.28236	-0.96159	0.898069	-0.96159	0.28429	0.521199
Leptin	~	F2	0.345559	0.279977	1.09908	0.89049	1.09908	0.217113	0.398041
MetabolicSyndrome	~	F1	-0.570129	0.32056	-1.63553	0.919588	-1.63553	0.0753154	0.272118
MetabolicSyndrome	~	F2	0.611567	0.320558	1.7544	0.91958	1.7544	0.0564143	0.155139
Stroke	~	F1	0.0246031	0.0831719	0.140549	0.475132	0.140549	0.767375	0.767375
Stroke	~	F2	-0.00949795	0.0835569	-0.0542582	0.477332	-0.0542582	0.909499	0.909499
Triglycerides	~	F1	-0.261018	0.158197	-0.858349	0.520224	-0.858349	0.0989519	0.272118
Triglycerides	~	F2	0.311995	0.15614	1.02599	0.513461	1.02599	0.0456983	0.155139
ADHD2022	~	F1	-0.21667	0.295981	-0.633839	0.865855	-0.633839	0.464144	0.58018
ADHD2022	~	F2	0.404098	0.294311	1.18214	0.86097	1.18214	0.169743	0.403041
Autism2019	~	F1	0.531924	0.433026	1.51876	1.23639	1.51876	0.219301	0.365502
Autism2019	~	F2	-0.401292	0.432517	-1.14578	1.23494	-1.14578	0.353508	0.403041
BIP2024	~	F1	0.301453	0.165724	1.02077	0.561169	1.02077	0.06891	0.259495
BIP2024	~	F2	-0.150963	0.16413	-0.511189	0.555771	-0.511189	0.357687	0.403041
MDD2025	~	F1	0.0298679	0.194249	0.113595	0.73879	0.113595	0.877798	0.877798
MDD2025	~	F2	0.206882	0.193146	0.786838	0.734595	0.786838	0.284118	0.403041
SCZ2022	~	F1	0.471219	0.289676	0.700369	0.430542	0.700369	0.103798	0.259495
SCZ2022	~	F2	-0.241613	0.28894	-0.359106	0.429449	-0.359106	0.403041	0.403041
*fdr correction per trait category: cardiometabolic and neurodevelopmental/psychiatric traits separately
